# Large-Scale Gene-Smoking Interactions and Fine Mapping Study Identifies Multiple Novel Blood Pressure Loci in over 1 Million Individuals

**DOI:** 10.1101/2025.10.06.25337440

**Authors:** Mengyu Zhang, Michael R. Brown, Amy R. Bentley, Thomas W. Winkler, Raymond Noordam, Pavithra Nagarajan, Bohong Guo, Songmi Lee, Karen Schwander, Wenyi Wang, Kenneth Westerman, Jeffrey R. O’Connell, Farah Ammous, Anna D. Argoty-Pantoja, Traci M. Bartz, Chiara Batini, Palwende R. Boua, Heather J. Cordell, Laia Díez-Ahijado, Latchezar Dimitrov, Anh N. Do, Jiawen Du, Mary F. Feitosa, Ayush Giri, Franco Giulianini, Valborg Gudmundsdottir, Xiuqing Guo, Sarah E. Harris, Natalie R. Hasbani, Janina M. Herold, Keiko Hikino, Edith Hofer, Fang-Chi Hsu, Anne U. Jackson, Minjung Kho, Aldi T. Kraja, Leo-Pekka Lyytikäinen, Aline Meirhaeghe, Manon Muntaner, Masahiro Nakatochi, Giuseppe Giovanni Nardone, Teresa Nutile, Nicholette D. Palmer, Alessandro Pecori, Varun S. Rao, Rainer Rauramaa, Mihir M. Sanghvi, Aurora Santin, Botong Shen, Heather M. Stringham, Fumihiko Takeuchi, Ye An Tan, Jingxian Tang, Sébastien Thériault, Olga Trofimova, Stella Trompet, Peter J. van der Most, Ya Xing Wang, Zhe Wang, Yujie Wang, Erin B. Ware, Stefan Weiss, Ananda Rajitha Wickremasinghe, Chenglong Yu, Wanying Zhu, Md Abu Yusuf Ansari, Pramod Anugu, Bernhard Banas, R. Graham Barr, Til B. Basnet, Eric Boerwinkle, Carsten A. Böger, Max Breyer, Ulrich Broeckel, Luke Bryant, Brian Cade, Silvia Camarda, Pasqualina Cennamo, William Checkley, Miao-Li Chee, Guanjie Chen, Kayesha Coley, Stacey D. Collins, Martin H. de Borst, Lisa de las Fuentes, Ian J. Deary, Charles T. Dupont, Christian Enzinger, Tariq Faquih, Jessica D. Faul, Lilian Fernandes Silva, Victoria Gauthier, Adam D. Gepner, Mathias Gorski, Hans Jörgen Grabe, Mariaelisa Graff, Charles C. Gu, Jiang He, Sami Heikkinen, Bertha Hidalgo, Heather M. Highland, James E. Hixson, Michelle M. Hood, Steven C. Hunt, Marguerite Ryan Irvin, Masato Isono, Mika Kähönen, Sharon L. R Kardia, Carrie A. Karvonen-Gutierrez, Anuradhani Kasturiratne, Tomohiro Katsuya, Joel D. Kaufman, Heikki A. Koistinen, Pirjo Komulainen, Bernhard K. Krämer, Lenore J. Launer, Hampton Leonard, Daniel Levy, Lifelines Cohort Study, Jianjun Liu, Pedro Marques-Vidal, Angel Martinez-Perez, Koichi Matsuda, John J. McNeil, Yuri Milaneschi, J. Jaime Miranda, John L. Morrison, Michael Nalls, Maggie CY Ng, Ilja M. Nolte, Jill M. Norris, Anniina Oravilahti, Amit Patki, Lauren E. Petty, Patricia A. Peyser, Giulia Pianigiani, Laura M. Raffield, Olli T. Raitakari, Michele Ramsay, Ken M. Rice, Paul M. Ridker, Lorenz Risch, Martin Risch, Daniela Ruggiero, Edward A. Ruiz-Narvaez, Tom C. Russ, Charumathi Sabanayagam, Nataraja Sarma Vaitinadin, Reinhold Schmidt, Laura J. Scott, Surina Singh, Colleen M. Sitlani, Roelof A.J Smit, Jennifer A. Smith, Quan Sun, E Shyong Tai, Kent D. Taylor, Paola Tesolin, Yih Chung Tham, The Biobank Japan Project, Chikowore Tinashe, Rob M. van Dam, Julien Vaucher, Uwe Völker, Chaolong Wang, Otis D. Wilson, Tien-Yin Wong, Jianzhao Xu, Ken Yamamoto, Jie Yao, Mitsuhiro Yokota, Kristin L. Young, Martina E. Zimmermann, Philippe Amouyel, Jennifer E. Below, Sven Bergmann, Antonio Bernabe-Ortiz, Laura Bierut, Michael Boehnke, Donald W. Bowden, Jean-Tristan Brandenburg, Daniel I. Chasman, Ching-Yu Cheng, Marina Ciullo, Maria Pina Concas, David Conen, Simon R. Cox, Luc Dauchet, Hithanadura Janaka de Silva, Marcus Dörr, Todd L. Edwards, Ervin R. Fox, Nora Franceschini, Barry I. Freedman, Giorgia Girotto, Vilmundur Gudnason, Sioban D. Harlow, Iris M. Heid, Adriana M. Hung, Sahoko Ichihara, Cashell E. Jaquish, Catherine John, Jost B. Jonas, J. Wouter Jukema, Norihiro Kato, Bernard D. Keavney, Tanika N. Kelly, Markku Laakso, Paul Lacaze, Timo Lakka, Seunggeun Lee, Terho Lehtimäki, Ching-Ti Liu, Ruth J.F Loos, Kari E. North, Brenda Penninx, Michael A. Province, Bruce M. Psaty, Susan Redline, Frits R. Rosendaal, Charles N. Rotimi, Jerome I. Rotter, Maria Sabater-Lleal, Helena Schmidt, Xueling Sim, Harold Snieder, Beatrice Spedicati, Klaus J. Stark, Chikashi Terao, Lynne E. Wagenknecht, David R. Weir, Wei Zhao, Xiaofeng Zhu, Patricia B. Munroe, Yan V. Sun, James Gauderman, Alisa K. Manning, Myriam Fornage, Hugues Aschard, Heming Wang, Paul S. de Vries, Gao Wang, Dabeeru C. Rao, Alanna C. Morrison, Han Chen

## Abstract

Cigarette smoking influences blood pressure (BP) levels. Studying and accounting for potential gene-smoking interactions can help discover novel loci and provide insights into biological pathways for smoking-associated BP regulation. We conducted a genome-wide association meta-analysis involving 1,188,241 individuals from 66 studies in five ancestry groups, analyzing systolic BP, diastolic BP, and pulse pressure while considering interactions between genetic variants and three smoking exposures: smoking status, cigarettes per day, and pack years. These analyses identified twelve novel loci for BP at genome-wide significance (*P* < 5 × 10^−9^), and highlighted biological processes including tight junction integrity, mitochondrial health, vascular relaxation, and endothelial function. In smoking status-stratified analyses, smoking modifies the genetic effect of six variants on BP. To prioritize likely causal, we developed and applied SuSiEgxe, a fine-mapping method based on a two-degree-of-freedom joint test using gene-environment interaction summary statistics. Fine-mapped loci uncovered immune-related pathway for smoking-associated BP regulation.

## Supplementary Tables for "Large-Scale Gene-Smoking Interactions and Fine Mapping Study Identifies Multiple Novel Blood Pressure Loci in over 1 Million Individuals"

### Sheet: Table S1 Descriptive Statistics
Supplementary Table S1. Demographic and descriptive statistics of participating studies.
Population	Cohort	Country	N	% Male	% CurSmoker	Age					SBP		DBP		PP
						Mean	SD	Median	Min.	Max.	Mean	SD	Mean	SD	Mean	SD
African	ARIC	USA	2867	37.18	29.23	53.4	5.76	53	44	66	134.81	23.54	84.01	13.78	50.79	16.51
	AWI-GEN	South Africa, Burkina Faso, Ghana, Kenya	8822	61.82	14.07	51.31	7.88	50	29	81	126.58	22.95	80.21	13.51	46.38	14.2
	BIOME	USA	1426	37.38	21.74	50.28	14.85	52	18	90	140.28	24.43	81.41	13.86	58.88	17.58
	BIOVU	USA	7919	35.86	22.19	47.12	17.72	47	18	90	132.99	20.92	79.18	13.78	53.81	15.88
	CARDIA	USA	945	38.84	29.63	24.42	3.82	25	18	34	111.5	11	69.24	9.89	42.23	9.57
	CFS	USA	173	49.71	30.64	45.23	15.62	44.86	18.07	80.81	127.1	19.38	81.06	12.44	46.04	12.27
	CHS	USA	820	37.2	15.98	72.88	5.68	72	65	93	151.31	24.96	81.41	12.44	69.83	19.67
	DHSAA	USA	636	41.82	23.82	55.91	9.69	55	33	86	145.36	21.08	84.96	12.21	60.4	17.12
	GENOA	USA	1003	29.71	20.34	56.32	11.21	55.88	20	91.17	143.92	25.06	86.73	14.45	57.19	18.42
	HANDLS	USA	644	57.14	47.83	57.36	9.06	57.8	38	75.8	129.66	20.23	72.89	10.71	56.76	14.22
	HRS	USA	2946	38.39	24.1	61.98	10.25	60	24	99	144.38	24.42	89.45	13.92	55.72	16.01
	HUFS	USA	1692	37.77	48.35	43	14.6	44	18	88	131.6	24.2	82.9	14.6	48.7	14.8
	HYPERGEN	USA	1434	33.68	37.73	45.05	12.61	45	18	85	138.4	25.67	80.34	13.38	58.1	17.18
	IRASFS	USA	545	40.55	21.1	42.55	13.88	41.15	18.1	80.28	122.1	21.57	77.1	11.79	45.01	15.43
	JHS	USA	2100	62.05	13.71	49.7	12	49	20	93	131.2	20.95	84.41	11.83	46.75	15.58
	JUPITER	USA	1606	50.93	27.71	65.47	7.08	66	50	80	148.48	20.81	89.62	11.56	58.85	15.06
	MESA	USA	1702	54.05	18.16	62.22	10.06	62	45	84	138.97	24.82	79.43	11.8	59.53	18.42
	MVP	USA	35494	90.67	37.3	62.65	10.12	63	23	102	142.86	20.06	85.98	12.11	57.77	15.19
	SWAN	USA	360	0	24.44	46.27	2.66	46.2	42	53	128.66	23.21	79.24	14.12	49.42	15
	UKB	UK	6152	58.62	12.09	52.39	8.11	51	39	70	143.39	21.54	87.98	12.33	55.41	13.79
	WHI-SHARE	USA	7842	0	11.36	61.56	7.02	61	50	79	138.98	21.15	82.75	11.3	56.23	15.92
East Asian	BBJ	Japan	157611	54.15	18.39	62.89	13.74	65	18	109	137.6	20.67	81.01	12.64	56.6	14.61
	BES-610	China	621	33.98	21.9	63	9	61	50	90	138.7	24.6	76.2	14.1	62.5	15.7
	BES-OMNI	China	573	41.36	12.91	66	10	67	50	93	135	22.6	73.1	13.4	61.9	14.8
	CAGE-AMAGASAKI	Japan	548	68.61	38.87	46.45	12.47	46	21	87	125.46	18.92	76.84	12.07	48.62	9.34
	CAGE-KING	Japan	998	51.4	15.03	63.7	6.4	64	49	86	128.2	19.4	75	11.1	53.2	13.7
	GENSALT	China	1750	52.86	31.26	39.24	8.98	39	18	62	118.89	16.07	75.09	11.49	43.8	10.78
	KOGES	South Korea	71993	35.96	12.11	54.15	8.31	54	40	88	124.37	17	77.61	10.95	46.76	10.45
	LIVING-BIOBANK-CHS	Singapore	1265	50.2	14.47	36	11	35	18	68	114.9	16.5	69.2	10.9	45.4	10.6
	LIVING-BIOBANK-MAS	Singapore	1189	49.79	33.05	37	11	37	21	74	119.2	17.7	70.5	11.2	48.7	11.3
	MESA	USA	774	51.03	5.56	62.41	10.39	62	44	84	128.95	25	74.78	12	54.17	18.18
	SCES-610	Singapore	1885	51.19	12.94	58	10	57	44	85	143.5	21.6	83.2	10.7	60.3	16.3
	SCES-OMNI	Singapore	615	51.22	13.5	60	10	59	46	86	141.9	21.7	80.5	10.8	61.3	16.3
	SIMES	Singapore	2505	48.86	19.76	59	11	58	40	80	151.5	25.5	82.4	11.9	69.1	19.1
	SP2-1M	Singapore	947	63.57	13.2	47	10	46	25	80	130.8	20.4	79.4	12.1	51.4	13
	SP2-610	Singapore	1142	23.2	5.52	49	11	49	23	82	130.3	23.2	76.1	11.6	54.2	16
	UKB	UK	2640	66.14	8.6	52.21	7.83	52	40	70	135.34	21.23	83.64	11.96	51.7	13.33
European	AGES-GSA	Iceland	2518	43.01	9.25	77.29	6.06	77	66	96	151.7	22.61	79.82	10.89	71.87	18.89
	AGES-HU370CNV	Iceland	2950	41.97	9.69	76.45	5.45	76	66	95	152.25	22.25	80.48	10.54	71.77	18.7
	ARIC	USA	9307	47.18	24.77	54.29	5.69	54	44	66	121.33	19.53	73.55	11.56	47.79	13.32
	ASCOT-SC	Denmark, Finland, Norway	2462	74.45	41.8	60.99	8.75	61	40	80	175.1	16.72	103.4	9.99	71.72	16.07
	ASCOT-UK	UK, Ireland	3803	82.3	22.72	63.7	8.1	64	40	80	175.4	17.36	101.6	9.89	73.77	16.06
	ASPREE	Australia, US	12301	44.1	3.05	75.06	4.23	73.9	70	96	140.22	16.77	77.69	10.17	62.53	13.76
	ASPS	Austria	801	43.07	10.74	65.33	8.03	65	46	90	149	26.42	90.92	12.54	58.08	17.96
	ASPSFAM	Austria	337	39.47	16.62	64.77	10.58	68	38	84	146.05	25.21	91.34	11.06	54.7	18.84
	AUGUR	Germany	2192	51.69	5.34	78.35	5.04	77.58	70.25	95.03	141.96	19.22	83.13	11.28	58.82	12.83
	BIOVU	USA	34358	41.74	17.28	57.03	17.47	59.4	18	90	131.74	19.95	76.69	12.72	55.05	16.56
	BRIGHT	UK	1767	39.9	12.62	57.09	11.03	58	21	85	167.9	21.48	103.1	11.01	64.79	16.15
	CARDIA	USA	1649	46.51	24.62	25.55	3.34	26	18	32	109.2	10.99	68.39	9.23	40.86	8.94
	CFS	USA	543	47.15	21.92	48.07	16.31	46.94	18	88.67	124.41	19.12	78.57	12.53	45.85	12.59
	CHS	USA	3265	39.14	11.3	72.33	5.38	71	65	98	140.45	23.53	73.98	12.52	66.46	18.87
	CILENTO	Italy	1012	42.59	23.22	58.31	16.96	58.31	18	95	127.1	21.63	79.49	11.15	47.65	14.66
	COLAUS	Switzerland	5186	47.34	26.69	53.58	10.75	53.25	34.9	75.4	131.67	20.37	81.44	12.05	50.23	13.17
	DHS	USA	1180	46.27	17.02	62.1	9.33	62.62	33.54	85.98	149.87	21.11	80.05	11.02	69.82	17.49
	DIACORE	Germany	2710	60.63	12.69	65.38	9.18	66.18	18.49	91.64	152.24	20.44	84.65	11.49	67.58	17
	DRSEXTRA	Finland	1229	47.19	10.25	66.48	5.37	66.28	57.36	78.7	154.31	22.3	87.57	10.68	66.74	17.69
	ELISABET	France	2764	48.26	15.79	53.3	7.24	53.6	39.74	65.85	132.4	21.9	85.12	13.22	47.14	13.49
	EXCEED	UK	4312	43.65	7.33	58.7	8.15	60	38	78	135.05	16.83	80.98	10.29	54.07	12.37
	FHS	USA	7605	45.86	24.3	43.44	10.48	43	18	81	121.45	17.72	77.59	10.66	43.87	11.51
	FUSION-CASES	Finland	719	55.35	11.96	63.76	7.37	64.17	40.77	83.71	161.74	24.98	90.77	12.67	70.98	20.12
	FUSION-CTRLS	Finland	519	37.19	10.4	66.63	6.66	69.62	42.6	90.91	149.21	21.19	87.24	11.42	61.97	15.96
	GAPP	Liechtenstein	1520	46.38	22.76	35.46	5.27	36.91	23.83	44.26	121.9	13.37	79	9.08	42.86	7.79
	GENOA	USA	1436	44.92	12.81	55.31	10.82	55.72	24.89	89.87	142.72	19.84	88.18	12.19	54.54	14.52
	GOLDN	USA	965	47.98	7.68	48.25	16.43	47	18	87	118.09	19.2	70.01	10.73	48.07	13.56
	HRS	USA	11677	43.43	14.23	66.61	11.19	67	30	101	136.98	22.69	84.16	12.62	53.46	14.96
	HTO	UK	1219	46.76	46.05	49.07	15.58	50.15	18.73	90.69	140.57	24.75	84.47	14.42	56.09	15.48
	HYPERGEN	USA	946	45.03	12.05	48.32	13.74	47	18	87	129.6	23.17	75.22	11.48	54.39	17.03
	INGI-CAR	Italy	487	39.84	28.34	49.56	16.26	51.71	18.09	82.4	132.3	22.72	81.01	11.55	51.31	15.13
	INGI-FVG	Italy	1138	41.21	20.12	51.44	16.3	51.21	18	90.75	135.1	20.24	83.57	9.84	51.52	16.11
	INGI-VBI	Italy	1656	44.32	17.09	54.71	18.28	56	18	98	132.9	22.44	79.06	10.94	53.82	15.11
	JUPITER	USA	8400	68.45	13.61	65.37	7.03	65	50	80	142.51	18.84	84.63	10.32	57.88	14.27
	LBC1921	Scotland	511	41.49	7.05	79.05	0.57	79.07	77.74	80.56	173.89	28.35	86.52	14.28	87.37	21.52
	LBC1936	Scotland	996	50.9	10.84	69.56	0.84	69.57	67.61	71.3	155.33	20.69	85.18	11.29	70.15	15.28
	LL-CS	The Netherlands	15304	41.81	22.4	47.7	11.68	47	18	89	129.73	17.62	76.28	10.15	53.45	12.27
	LL-GSA	The Netherlands	32632	40.82	18.96	42.93	14.12	43	18	90	125.93	16.75	73.8	10.23	52.13	11.29
	LLFS	Denmark, USA	4439	45.26	6.71	70.37	15.73	66	24	110	138.33	24.51	81.6	11.87	56.73	19.11
	MESA	USA	2676	52.2	11.17	62.73	10.15	63	44	87	128.22	23.19	73.37	11.25	54.85	17.37
	METSIM	Finland	10065	100	15.92	58.11	7.12	57.8	45.1	74.7	144.19	19.82	91.24	11.14	52.95	13.94
	MONALISA	France	1415	49.68	17.95	55.9	11.36	56.25	35.33	75.67	142.3	24.2	85.6	12.5	56.7	16.3
	MVP	USA	215543	94.33	21.09	67.57	11.31	68	20	107	140.4	19.54	81.18	11.45	59.2	15.61
	NEO	The Netherlands	5732	48.03	16.03	56	5.9	56	44	66	137.5	19.4	88.2	11.7	49.3	11.7
	NESDA	The Netherlands	2568	33.72	37.58	42.17	12.99	43	18	65	136.17	19.83	81.71	11.3	54.46	12.94
	PROCARDIS-CASE	UK,IT,G,SWE	1694	71.61	44.21	60.52	7.32	61	30	86	146.02	20.87	87.89	11.73	58.13	15.73
	PROCARDIS-CONTROL	UK,IT,G,SWE	865	67.86	29.6	55.58	9.25	57	20	80	137.08	20.62	85.12	11.16	51.97	14.43
	PROSPER	The Netherlands, Scotland, Ireland	5244	48.13	26.6	75.3	3.4	75	69.4	83.4	165.7	23.3	74.6	18.4	91.1	12.5
	SHIP-START	Germany	4047	49.17	30.44	49.69	16.25	50	20	81	141.18	24.33	86.59	12.6	54.59	16.02
	SHIP-TREND-B1	Germany	980	43.78	21.63	50.16	13.7	50	20	81	129.55	19.7	79.94	11.22	49.61	12.75
	SHIP-TREND-B2	Germany	3108	49.94	28.41	52.49	15.82	53	20	83	135.9	22.28	81.81	11.51	54.09	15.02
	SWAN	USA	737	0	13.16	46.52	2.7	46.3	42	53	113.9	15.34	73.77	9.94	40.13	10.42
	UKB	UK	361014	53.72	10.3	56.81	8.01	58	39	72	141.48	20.61	84.49	11.21	56.99	14.13
	WGHS	USA	22983	0	11.66	54.17	7.06	52	38	80	125.57	16.44	78.01	10.68	47.57	10.36
	WHI-GARNET	USA	3449	0	11.48	65.74	6.91	66	50	79	135.04	20.72	78.6	10.93	56.44	15.83
	WHI-WHIMS	USA	5037	0	7.09	68.07	5.8	68	50	81	134.15	20.53	77.44	10.6	56.71	15.73
	YFS	Finland	2030	45.12	34.83	31.69	4.99	33	24	39	117.05	13.64	71	11.18	46.05	9.58
Hispanic/Latino and American Indian	BIOME	USA	2198	37.12	16.42	50.5	15.56	52	18	90	135.11	22.62	77.95	12.54	57.16	16.81
	CCHC	USA	1636	52.57	35.7	49.18	16.31	49.5	18	94	123.19	20.4	75.36	10.68	47.84	14.66
	CRONICAS	Peru	677	57.61	9.01	55.8	22.6	55.5	35.1	90.9	130.6	16.3	83.7	9.5	47	10.9
	IRASFS	USA	1021	41.04	22.33	40.67	13.67	39.35	18	81.18	117.46	17.49	76.72	10.62	40.72	11.89
	MESA	USA	1498	51.87	13.15	61.4	10.23	61	44	84	131.74	25.1	74.84	11.7	56.9	18.79
	MVP	USA	14976	92.95	23.68	61.84	12.93	64	22	100	139.15	19.53	81.83	11.33	57.32	15.44
	SOL	USA	11753	41.41	20.17	46.09	13.84	48	18	76	122.74	19.14	74.9	12	49.76	13.39
	UKB	UK	969	65.22	15.17	52.8	8.29	52	40	70	133.91	19.49	81.53	10.94	52.39	12.93
	WHI-SHARE	USA	3244	0	6.63	60.31	6.69	60	50	79	128.72	19.92	77.02	10.89	51.7	14.35
South Asian	RHS	Sri Lanka	2469	45.24	16.52	52.53	7.87	53	30	77	138.2	24.92	81.43	13.8	100.3	16.77
	SINDI	Singapore	2522	50.83	13.96	58	10	57	43	84	141.1	22.5	81.1	11	60.1	17.2
	UKB	UK	8058	45.93	9.02	53.51	8.51	53	40	72	139.48	21.13	85.44	11.28	54.04	14.28

### Sheet: Table S2 Genotyping, imputation
Supplementary Table S2. Genotyping, imputation, and statistical analysis software for participating studies.
Population	Cohort	Genotyping Platform	Imputation Software	Reference Panel (Build)	Association Test
African	AA-DHS	Illumina Omni5	Minimac4	TOPMed r2 (hg38)	GEM
	ARIC	Affymetrix Genome-Wide Human SNP Array 6.0	BioData Catalyst TOPMed Imputation Server	apps@topmed-r2@1.0.0 (hg38)	GEM
	AWI-GEN	h3array	imputation.sanger.ac.uk platform EAGLE2	African Genome ressource (hg37)	LinGxEScanR
	BioMe	Regeneron Infinium Global Screening Array	Michigan Imputation server pipeline (minimac)	TOPMed freeze 5 (hg38)	GEM
	BIOVU	Illumina MEGA-ex Array	Minimac3	HRC (hg37)	GEM
	CARDIA	Affymetrix 6.0 array	Michigan Imputation server	TOPMed reference panel (hg38)	LinGxEScanR
	CFS	Affymetrix 6.0, Illumina Omni Express	TOPMed Imputation Server	TOPMed freeze 5b (hg38)	MMAP, GEM
	CHS	Illumina HumanOmni1-Quad_v1 BeadChip system	minimac 4 (prephasing Eagle v2.4)	TOPMed Freeze5 (hg38)	LinGxEScanR
	GENOA	Affymetrix Genome-Wide Human SNP Array 6.0 or the Illumina Human 1M-Duo BeadChip	TOPMed Imputation server	TOPMed r2 (hg38)	MMAP, GEM
	HANDLS	Illumina 1M/1M-Duo/550K/370K/510S/240S	Minimac4 (TOPMed Imputation Server)	TOPMed r2 (hg38)	LinGxEScanR
	HRS	Illumina Omni2.5 Beadchip	minimac 4	TOPmed r2 (hg38)	GEM
	HUFS	Affymetrix Genome-Wide Human SNP Array 6.0	minimac4-1.0.2	TOPMed (mixed populations) (hg38)	MMAP, GEM
	HyperGEN	TOPMed WGS	None	None (hg38)	MMAP, GEM
	IRASFS	MEGA_Consortium_15063755_B2	impute_v2.3.2_x86_64_static	1000 Genomes + AGVP(preliminary) private reference panel (hg37)	MMAP, GEM
	JHS	Full TOPMed sequence, Freeze 8, filtered at MAF=0.0001	None	None (hg38)	MMAP, GEM
	JUPITER	Omni 1M Quad platform (Illumina, San Diego)	TOPMEd Imputation server	TOPMed (hg38)	GEM
	MESA	Affy6.0	Minimac4/TOPMed Imputation Server	TOPMed imputation V2 (hg38)	GEM
	MVP	Affymetrix	Minimac3	TopMED (hg38)	GEM
	SWAN	Illumina Multi-Ethnic Global Array (MEGA A1).	TOPMed Imputation server	TOPMed r2 (hg38)	GEM
	UKB	UK Biobank Axiom Array	IMPUTE2	Haplotype Reference Consortium (HRC), UK10K, and 1000G Phase 3 (hg37)	MMAP
	WHI-SHARE	Illumina HumanOmni1-Quad v1-0 B	Minimac	TOPMed freeze 8.1 (hg38)	EPACTS
East Asian	BBJ	(1) Infinium Omni Express Exome v.1.0, (2) Infinium Omni Express Exome v.1.2 and (3) a combination of Illumina Infinium Omni Express and Human Exome	TOPMed Imputation Server	TOPMed (Version R2 on GRCh38) (hg38)	GEM
	BES-610	Illumina Human610-Quad Beadchips	TOPMed Imputation Server (Minimac 4 - 1.0.2)	TOPMed R2 (hg38)	GEM
	BES-omni	Illumina OmniExpress	TOPMed Imputation Server (Minimac 4 - 1.0.2)	TOPMed R2 (hg38)	GEM
	CAGE-Amagasaki	illumina Omni2.5M	SHAPEIT/minimac3	1000G phase3v5 (http://genome.sph.umich.edu/wiki/Minimac3#Reference_Panels_for_Download) 2504 individuals of all ancestry (hg37)	LinGxEScanR
	CAGE-KING	Illumina OmniExpress-12	Minimac3	1000 genomes phase 3 all ancestries (hg37)	GEM
	GenSalt	Whole genome sequencing using Illumina	None	None (hg38)	MMAP, GEM
	KoGES	KoreanChip (https://www.nature.com/articles/s41598-018-37832-9#Sec11)	IMPUTE4	1000 Genomes Project Phase 3 data and Korean reference genome (hg37)	GEM
	Living Biobank (Chinese)	Illumina OmniExpress	TOPMed Imputation Server (Minimac 4 - 1.0.2)	TOPMed R2 (hg38)	GEM
	Living Biobank (Malay)	Illumina OmniExpress	TOPMed Imputation Server (Minimac 4 - 1.0.2)	TOPMed R2 (hg38)	GEM
	MESA	Affy6.0	Minimac4/TOPMed Imputation Server	TOPMed imputation V2 (hg38)	GEM
	SCES-610	Illumina610Quad	TOPMed Imputation Server (Minimac 4 - 1.0.2)	TOPMed R2 (hg38)	GEM
	SCES-omni	Illumina OmniExpress	TOPMed Imputation Server (Minimac 4 - 1.0.2)	TOPMed R2 (hg38)	GEM
	SiMES	Illumina610Quad	TOPMed Imputation Server (Minimac 4 - 1.0.2)	TOPMed R2 (hg38)	GEM
	SP2-1M	Illumina1Mduov3	TOPMed Imputation Server (Minimac 4 - 1.0.2)	TOPMed R2 (hg38)	GEM
	SP2-610	Illumina610Quad	TOPMed Imputation Server (Minimac 4 - 1.0.2)	TOPMed R2 (hg38)	GEM
	UKB	UK Biobank Axiom Array	IMPUTE2	Haplotype Reference Consortium (HRC), UK10K, and 1000G Phase 3 (hg37)	MMAP
European	AGES-GSA	Illumina Infinium Global Screening Array	Minimac3	HRC (hg37)	GEM
	AGES-HU370CNV	Illumina Hu370CNV	Minimac3	HRC (hg37)	GEM
	ARIC	Affymetrix Genome-Wide Human SNP Array 6.0	BioData Catalyst TOPMed Imputation Server	apps@topmed-r2@1.0.0 (hg38)	GEM
	ASCOT-SC	Illumina Human Omni Exome Express v8.1	Michigan Imputation Software	1000 Genomes Phase 3 (hg37)	GEM
	ASCOT-UK	Illumina HumanCNV 370	1000 Genomes Phase 3 v5	1000 Genomes Phase 3 v5 (hg37)	GEM
	ASPREE	Axiom 2.0 Precision Medicine Diversity Research Array (Thermo Fisher Scientific, CA)	Michigan Imputation Server	Haplotype Reference Consortium panel, European samples (hg38)	GEM
	ASPS	Illumina Human610-Quad BeadChip	TOPMed Imputation Server https://imputation.biodatacatalyst.nhlbi.nih.gov/	TOPMed version R2 (hg38)	MMAP
	ASPS-Fam	Affymetrix Genome-Wide Human SNP Array 6.0	TOPMed Imputation Server https://imputation.biodatacatalyst.nhlbi.nih.gov/	TOPMed version R2 (hg38)	MMAP
	AUGUR	Illumina Infinium® Global Screening Array 24	Minimac3	1000 genomes p3 v5 (hg37)	MMAP
	BIOVU	Illumina MEGA-ex Array	Minimac3	HRC (hg37)	GEM
	BRIGHT	Affy metrix GeneChip 500k array	Michigan Imputation cloud server	The HRC Panel (hg37)	GEM
	CARDIA	Affymetrix 6.0 array	Michigan Imputation server	TOPMed reference panel (hg38)	LinGxEScanR
	CFS	Illumina Omni Express	TOPMed Imputation Server	TOPMed freeze 5b (hg38)	MMAP, GEM
	CHS	Illumina 370CNV chip	minimac 4 (prephasing Eagle v2.4)	TOPMed Freeze5 (hg38)	LinGxEScanR
	Cilento	Illumina 370K and Illumina OmniExpress	TOPMed Imputation Server	TOPMED (hg38)	MMAP
	CoLaus	Affymetrix 500K SNP	minimac3	HRC version r1.1 (hg37)	LinGxEScanR
	DHS	Affymetrix 5.0	Minimac4	TOPMed r2 (hg38)	MMAP
	DIACORE	Axiom UK Biobank Array	minimac	1000 genomes p3 v5 (hg37)	MMAP
	DR's EXTRA	Cardio_Metabo_Chip_113 95247_A	MaCH/minimac	1000G Phase 1 Integrated Release Version 3 Haplotypes (2010-11 data freeze, 2012-03-14 haplotypes) on 1,092 individuals of all ethnic backgrounds and excludes monomorphic and singleton sites (hg37)	LinGxEScanR
	ELISABET	CNG	Minimac 4	TOPMED (hg38)	LinGxEScanR
	EXCEED	Affymetrix Axiom UK Biobank array	Michigan Imputation Server	Haplotype Reference Consortium (hg37)	MMAP, GEM
	FHS	Affymetrix Nsp, Sty and 50K gene centric	https://imputation.biodatacatalyst.nhlbi.nih.gov	TOPMed (Version R2 on GRC38) (hg38)	MMAP
	FUSION-CASES	Illumina HumanHap300 v1.1	TOPMed Imputation Server	TopMed-r2 (hg38)	GEM
	FUSION-CONTROLS	Illumina HumanHap300 v1.1	TOPMed Imputation Server	TopMed-r2 (hg38)	GEM
	GAPP	HumanCoreExome_V1-0, HumanCoreExome_v1-1	minimac3 (through HRC, Michigan server)	HRC r1.1 2016 (hg37)	GEM
	GENOA	Affymetrix Genome-Wide Human SNP Array 6.0, Illumina Human 1M-Duo 660-Quad, or Illumina Human 1M-Duo 610-Quad BeadChips	TOPMed Imputation server	TOPMed r2 (hg38)	MMAP, GEM
	GOLDN	WGS	None	None (hg37)
	HRS	Illumina Omni2.5 Beadchip	minimac 4	TOPmed r2 (hg38)	GEM
	HTO	Illumina 660W-Quad	Minimac4 on TOPMed Imputation server	TOPMed (hg38)	MMAP, GEM
	HyperGEN	TOPMed Imputation	McCarthy Group Tools	hg38 (hg38)	MMAP, GEM
	INGI-CAR	Illumina 370K	Shapeit/Inpute	1000 Genomes release 20130502 Plus WGS data (hg37)	MMAP
	INGI-FVG	Illumina 370K+ OmniExpress	Shapeit/Inpute	1000 Genomes release 20130502 Plus WGS data (hg37)	MMAP
	INGI-VBI	Illumina 370K, Illumina 700K	Shapeit/Inpute	1000 Genomes release 20130502 Plus WGS data (hg37)	MMAP
	JUPITER	Omni 1M Quad platform (Illumina, San Diego)	TOPMEd Imputation server	TOPMed (hg38)	GEM
	LBC1921	Illumina 610-Quadv1	Minimac4	TopMed freeze 8 (hg38)	LinGxEScanR
	LBC1936	Illumina 610-Quadv1	Minimac4	TopMed freeze 8 (hg38)	LinGxEScanR
	Lifelines-CS	Illumina Cyto SNP12 v2	Sanger server	HRC (hg37)	MMAP
	Lifelines-GSA	Illumina Global Screen Array	Sanger server	HRC (hg37)	MMAP
	LLFS	Illumina Omni 2.5	https://imputation.biodatacatalyst.nhlbi.nih.gov (phased with Eagle v2.4, imputed with minimac4 v1.3.3)	TOPMed reference panel (hg38)	MMAP
	MESA	Affy6.0	Minimac4/TOPMed Imputation Server	TOPMed imputation V2 (hg38)	GEM
	METSIM	Illumina HumanOmniExpress 12v1	TOPMed Imputation Server	TopMed-r2 (hg38)	MMAP, GEM
	MONALISA	CNG	Minimac 4	TOPMED (hg38)	LinGxEScanR
	MVP	Affymetrix	Minimac3	TopMED (hg38)	GEM
	NEO	Illumina HumanCoreExome-24v1_A Beadchip	Michigan Server	TopMed (hg38)	GEM
	NESDA	Perlegen-Affymetrix 5.0; Affymetrix 6.0 907K	Minimac	1000Genomes global panel phase 1 release v3 (hg37)	LinGxEScanR
	PROCARDIS-CASES	Illumina Human 1M and 610K quad arrays	TOPMed Imputation Server	TOPMed v5 (hg38)	MMAP
	PROCARDIS-CONTROLS	Illumina Human 1M and 610K quad arrays	TOPMed Imputation Server	TOPMed v5 (hg38)	MMAP
	PROSPER	Illumina HumanHap660K	michigan server	TopMed (hg38)	GEM
	SHIP-START	Affymetrix Genome-Wide Human SNP Array 6.0	Eagle v2.4 and Minimac4 (Michigan Impution Server)	TOPMed (version r2 2022) (hg38)	LinGxEScanR
	SHIP-TREND-B1	Illumina Infinium HumanOmni2.5 BeadChip	Eagle v2.4 and Minimac4 (Michigan Impution Server)	TOPMed (version r2 2022) (hg38)	LinGxEScanR
	SHIP-TREND-B2	Illumina Infinium Global Screening Array	Eagle v2.4 and Minimac4 (Michigan Impution Server)	TOPMed (version r2 2022) (hg38)	LinGxEScanR
	SWAN	Illumina Multi-Ethnic Global Array (MEGA A1).	TOPMed Imputation server	TOPMed r2 (hg38)	GEM
	UKB	UK Biobank Axiom Array	IMPUTE2	Haplotype Reference Consortium (HRC), UK10K, and 1000G Phase 3 (hg37)	MMAP
	WGHS	Illumina - HumanHap300 Duo+	TOPMEd Imputation server	TOPMed (hg38)	GEM
	WHI-GARNET	Affymetrix 6.0	Minimac	TOPMed freeze 8.0 (hg38)	EPACTS
	WHI-WHIMS	Affymetrix 6.0	Minimac	TOPMed freeze 8.0 (hg38)	EPACTS
	YFS	Illumina Human670-Quad Custom	Minimac4	TOPMed r2 (hg37)	GEM
Hispanic/Latino and American Indian	BioMe	Regeneron Infinium Global Screening Array	Michigan Imputation server pipeline (minimac)	TOPMed freeze 5 (hg38)	GEM
	CCHC	Illumina MEGAex	minimac 4 (prephasing Eagle v2.4)	TOPMed r2 (hg38)	MMAP, GEM
	CRONICAS	MEG chip, GDA chip	Michingan Imputation Server (Minimac3)	TOPMED (hg38)	GEM
	HCHS/SOL	Illumina Expanded Multi-Ethnic Genotyping Array (MEGA) 15063755 B2 MEGA array	TopMed server	TOPMed reference panel (hg38)	MMAP
	IRASFS	Illumina OmniExpress + 1S	Impute2	1000 Genomes Phase 3 (hg37)	MMAP
	MESA	Affy6.0	Minimac4/TOPMed Imputation Server	TOPMed imputation V2 (hg38)	GEM
	MVP	Affymetrix	Minimac3	TopMED (hg38)	GEM
	UKB	UK Biobank Axiom Array	IMPUTE2	Haplotype Reference Consortium (HRC), UK10K, and 1000G Phase 3 (hg37)	MMAP
	WHI-SHARE	HumanOmniExpressExome-8v1_B	Minimac	TOPMed freeze 8.2 (hg38)	EPACTS
South Asian	RHS	illumina 550K / Omni2.5M	SHAPEIT/minimac3	1000G phase3v5 (http://genome.sph.umich.edu/wiki/Minimac3#Reference_Panels_for_Download) 2504 individuals of all ancestry (hg37)	LinGxEScanR
	SINDI	Illumina610Quad	TOPMed Imputation Server (Minimac 4 - 1.0.2)	TOPMed R2 (hg38)	GEM
	UKB	UK Biobank Axiom Array	IMPUTE2	Haplotype Reference Consortium (HRC), UK10K, and 1000G Phase 3 (hg37)	MMAP

### Sheet: Table S3 Known Loci
Supplemental Table S3. Previously identified variants associated with blood pressure.														Column	Comments
														rsID	rsID
rsID	CHR	pos37	pos38	build	Source	PMID	LEADvsSEC	ANCESTRY	MAF	A1	A2	LocusGene_Final		CHR	CHR
rs1886773	1	1254436	N/A	37	Secondary_pre2018	28135244	SEC	EUR	0.0405	G	A	NADK-CPSF3L		pos37	all build 37 (unless not known for some GWAS-catalog SNPs, where build 37 position not available in PhenoScanner either)
rs307359	1	1280014	N/A	37	Evangelou2018	30224653;30595370	SEC	EUR	0.0703	G	A	DVL1		pos38	(for GWAS catalog SNPs, as previously sent)
rs4970439	1	1298411	N/A	37	BP-ICE	33230300	SEC	EUR	0.07	T	C	MXRA8		build	corresponding to what I previously sent (e.g. GWAS-catalog SNPs were build 38)
rs2649599	1	1305493	N/A	37	BP-ICE	33230300	SEC	EUR	0.1934	G	A	AURKAIP1		Source	Publication they first came from
rs28451771	1	1567089	N/A	37	BP-ICE	33230300	SEC	EUR	0.1212	C	T	MMP23B		PMID	PMID of their 1st publication
rs4648606	1	1584192	N/A	37	BP-ICE	33230300	SEC	EUR	0.2898	A	G	CDK11B		LEADvsSEC	"LEAD" if identified as a lead SNP from primary analysis; "SEC" if they were identified as a secondary SNP from a conditional analysis; or if originally published as a non-standard analysis
rs1014988	1	1680219	N/A	37	BP-ICE	33230300	SEC	EUR	0.499	A	G	SLC35E2		ANCESTRY	"EUR" if either originally published from an EUR analysis, or if there is GW-sig association in our recent ICBP EUR mega-meta GWAS; otherwise flagged here as coming from a "Mixed" or "non-EUR" analysis
rs494264	1	1681265	1749826	38	GWAS-catalog_June2022search	34594039	N/A	N/A	0.502	G	A	SLC35E2A - NADK		MAF	MAF either taken from our recent ICBP mega-meta EUR GWAS, or from PhenoScanner, depending on data availability, or listed as “RARE”)
rs7796	1	1684169	N/A	37	BP-ICE	33230300	SEC	EUR	0.4889	G	C	NADK		A1	A1 allele
rs139385870	1	1685921	N/A	37	Pre2018_357SNPs_in274knownLoci_fromEvangelouST4	28951623	LEAD	EUR	n/a	-	CCCTGGGACCGAAGTCGCCCCA	NADK-CPSF3L		A2	A2 allele
rs4648815	1	1687152	N/A	37	BP-ICE	33230300	SEC	EUR	0.4587	A	G	NADK		LocusGene_Final	Either the locus name assigned to the SNP in the original publication; or the nearest annotated gene; or taken from PhenoScanner SNP Info, if data available, or some are missing, or some also listed as “Intergenic” etc)
rs2076328	1	1687482	N/A	37	Kichaev2019	30595370	SEC	EUR	0.4895	T	G	NADK
rs262695	1	2144788	N/A	37	BP-ICE	30595370;33230300	SEC	EUR	0.3204	G	A	AL590822.1
rs260508	1	2187085	N/A	37	Evangelou2018	30224653	LEAD	EUR	0.385	G	T	SKI
rs12081179	1	2251119	N/A	37	Kichaev_2019(798)	30595370	SEC	EUR	0.225	G	A
rs2500281	1	3220382	N/A	37	Keaton_Warren_ICBPmegaMeta_NatGen_PrePrintOnline_2022	Pre-Print	SEC	EUR	0.2498	A	G	PRDM16
rs2493296	1	3327032	N/A	37	Kichaev2019	30595370	SEC	EUR	0.1429	T	C	PRDM16
rs2493292	1	3328659	N/A	37	Pre2018_357SNPs_in274knownLoci_fromEvangelouST4	27618448	LEAD	EUR	0.145	T	C	PRDM16
rs2493291	1	3329384	N/A	37	BP-ICE	33230300	SEC	EUR	0.1421	T	C	PRDM16
rs2493288	1	3330884	N/A	37	GWAS-catalog_June2022search	34594039	LEAD	EUR	0.1441	A	G	PRDM16
rs2181485	1	3548342	N/A	37	Zhu_Chakravarti_PleiotropyGWAS_GenEpi2022	34989438	SEC	EUR	0.2265	A	G
rs12135881	1	4781922	N/A	37	GxL_Sung2018_smokingSBPDBP	29455858	LEAD	nonEUR	0.0178	G	C	AJAP1∗
rs11121483	1	6263792	N/A	37	BP-ICE	33230300	SEC	EUR	0.3941	G	A	RPL22
rs709209	1	6278414	N/A	37	Pre2018_357SNPs_in274knownLoci_fromEvangelouST4	27618447	LEAD	EUR	0.3428	G	A	RNF207
rs846110	1	6282950	N/A	37	BP-ICE	33230300	SEC	EUR	0.0185	G	T	ICMT
rs9661802	1	6678864	N/A	37	Evangelou2018	30224653;30595370	SEC	EUR	0.3362	C	A	PHF13
rs12034227	1	6681275	N/A	37	BP-ICE	33230300	SEC	EUR	0.3391	C	A	PHF13
rs14057	1	6683240	N/A	37	Secondary_pre2018	28135244;30595370	SEC	EUR	0.3547	A	G	RNF207
rs4908678	1	7739250	N/A	37	Evangelou2018	30224653	LEAD	EUR	0.3719	C	T	CAMTA1
rs2252865	1	8422676	N/A	37	Evangelou2018	30224653	LEAD	EUR	0.3461	C	T	RERE
rs138050288	1	8460249	8400188	38	GWAS-catalog_June2022search	34594039	N/A	N/A	-	-	CA	RERE
rs767679894	1	8472788	8412728	38	Hoffman2017	27841878	LEAD	EUR	N/A	A	T	RERE
rs1763839	1	8473336	N/A	37	BP-ICE	33230300	SEC	EUR	0.3331	A	G	RERE
rs301804	1	8476441	N/A	37	BP-ICE	33230300	SEC	EUR	0.3029	G	C	RERE
rs301807	1	8484823	N/A	37	GWAS-catalog_June2022search	34594039	LEAD	EUR	0.4236	G	A	RERE-AS1, RERE
rs302714	1	8486131	N/A	37	Kichaev2019	30595370	SEC	EUR	0.3327	C	A	RERE
rs17393144	1	9210262	N/A	37	Evangelou2018	30224653	SEC	EUR	0.3121	A	G	MIR34AHG
rs60259384	1	9439983	9379924	38	GWAS-catalog_June2022search	34594039	N/A	N/A	0.6123	G	T	SPSB1 - LINC02606
rs2153304	1	9441586	N/A	37	BP-ICE	30595370;33230300	SEC	EUR	0.4309	A	G	SPSB1
rs9662255	1	9441949	N/A	37	Pre2018_357SNPs_in274knownLoci_fromEvangelouST4	27841878;28951623	LEAD	EUR	0.4238	A	C	SPSB1[89009]-SLC25A33[200882];chr1mb9
rs182770070	1	10000476	N/A	37	BP-ICE	30595370;33230300	SEC	EUR	0.9891	A	T	LZIC
rs112682076	1	10357806	N/A	37	BP-ICE	33230300	SEC	EUR	0.0109	C	G	KIF1B
rs729104	1	10703628	N/A	37	BP-ICE	33230300	SEC	EUR	0.0579	T	C	CASZ1
rs143353512	1	10733079	N/A	37	Zhu_Chakravarti_PleiotropyGWAS_GenEpi2022	34989438	SEC	EUR	0.0363	A	G	CASZ1
rs284277	1	10790797	N/A	37	Kichaev2019	30595370	SEC	EUR	0.3663	A	C	CASZ1
rs17035646	1	10796547	N/A	37	BP-ICE	30595370;33230300	SEC	EUR	0.3417	A	G	CASZ1
rs880315	1	10796866	N/A	37	Pre2018_357SNPs_in274knownLoci_fromEvangelouST4	20479155	LEAD	EUR	0.344	C	T	CASZ1
rs34071855	1	10798489	N/A	37	GWAS-catalog_June2022search	33603002	LEAD	EUR	0.3464	G	C	CASZ1
rs682178	1	10798552	N/A	37	BP-ICE	33230300	SEC	EUR	0.382	C	T	CASZ1
rs2982373	1	11377114	N/A	37	BP-ICE	33230300	SEC	EUR	0.2877	A	G	UBIAD1
rs2982374	1	11386623	N/A	37	BP-ICE	33230300	SEC	EUR	0.3316	T	C	UBIAD1
rs4846049	1	11850365	N/A	37	Pre2018_357SNPs_in274knownLoci_fromEvangelouST4	22100073	LEAD	EUR	0.3248	G	T	MTHFR-NPPB
rs41394446	1	11851927	N/A	37	BP-ICE	33230300	SEC	EUR	0.0417	T	C	MTHFR
rs17037390	1	11860843	N/A	37	Secondary_pre2018	27618452	SEC	EUR	0.1611	A	G	MTHFR-NPPB
rs17367504	1	11862778	N/A	37	Pre2018_357SNPs_in274knownLoci_fromEvangelouST4	19430483	LEAD	EUR	0.1588	G	A	MTHFR-NPPB
rs17376328	1	11876662	N/A	37	BP-ICE	33230300	SEC	EUR	0.0542	A	G	CLCN6
rs149764880	1	11880731	11820674	38	GWAS-catalog_June2022search	34594039	N/A	N/A	0.8618	G	T	CLCN6
rs138473600	1	11880755	11820698	38	GWAS-catalog_June2022search	34594039	N/A	N/A	0.8638	C	T	CLCN6
rs56153133	1	11885647	N/A	37	Kichaev2019	30595370	SEC	EUR	0.1595	G	A	CLCN6
rs55857306	1	11895795	N/A	37	Kichaev2019	30595370	SEC	EUR	0.1596	A	G	CLCN6
rs55892892	1	11896856	N/A	37	BP-ICE	33230300	SEC	EUR	0.0559	A	C	CLCN6
rs2272803	1	11898789	N/A	37	Secondary_pre2018	27618452	SEC	EUR	0.0503	T	G	MTHFR-NPPB
rs61764044	1	11905851	N/A	37	BP-ICE	33230300	SEC	EUR	0.0561	G	A	NPPA
rs5068	1	11905974	N/A	37	Pre2018_357SNPs_in274knownLoci_fromEvangelouST4	19219041	LEAD	EUR	0.0562	G	A	MTHFR-NPPB
rs5066	1	11905995	N/A	37	BP-ICE	33230300	SEC	EUR	0.0636	A	C	NPPA
rs12744757	1	11906821	N/A	37	BP-ICE	33230300	SEC	EUR	0.0636	T	C	NPPA
rs202102042	1	11907171	N/A	37	Giri2018_MVP	30578418	LEAD	Mixed	0.001	C	T	NPPA
rs41300100	1	11908146	N/A	37	BP-ICE	33230300	SEC	EUR	0.004	C	G	NPPA
rs34550591	1	11973523	N/A	37	GWAS-catalog_June2022search	31879980	LEAD	EUR	0.047	C	A	RNU5E-4P - KIAA2013
rs114876986	1	12090676	N/A	37	Kichaev_2019(798)	30595370	SEC	EUR	0.005	C	T	MIIP
rs3013105	1	13802325	N/A	37	BP-ICE	33230300	LEAD	EUR	0.3983	C	T	LRRC38
rs140881076	1	15364113	N/A	37	GxL_Sung2019_smokingMAPandPP	31127295	SEC	nonEUR	1	C	T	KAZN
rs7553381	1	15480494	N/A	37	Keaton_Warren_ICBPmegaMeta_NatGen_PrePrintOnline_2022	Pre-Print	SEC	EUR	0.2397	A	C	TMEM51
rs3820068	1	15798197	N/A	37	Pre2018_357SNPs_in274knownLoci_fromEvangelouST4	27841878;28951623;30595370	LEAD	EUR	0.1965	G	A	CELA2A
rs7516462	1	15972597	N/A	37	BP-ICE	33230300	SEC	EUR	0.2634	T	C	DDI2
rs78873257	1	15973745	N/A	37	Kichaev2019	30595370	SEC	EUR	0.2813	C	T	DDI2
rs35862921	1	15999345	15672851	38	GWAS-catalog_June2022search	34594039	N/A	N/A	-	-	C	DDI2 - PLEKHM2
rs34045253	1	16047073	15720578	38	GWAS-catalog_June2022search	34594039	N/A	N/A	-	-	T	PLEKHM2
rs848309	1	16308447	N/A	37	BP-ICE	30595370;33230300	SEC	EUR	0.4292	C	T	ZBTB17
rs1048238	1	16341649	N/A	37	Pre2018_357SNPs_in274knownLoci_fromEvangelouST4	28739976	LEAD	EUR	0.4387	T	C	HSPB7
rs2273113	1	17287414	N/A	37	Zhu_Chakravarti_PleiotropyGWAS_GenEpi2022	34989438	SEC	EUR	0.4223	C	T
rs2284746	1	17306675	N/A	37	BP-ICE	33230300	LEAD	Mixed	0.4821	G	C	MFAP2
rs115356163	1	17466024	N/A	37	GxL_Sung2019_smokingMAPandPP	31127295	LEAD	nonEUR	1	C	T	PADI2
rs2320590	1	21155195	N/A	37	Keaton_Warren_ICBPmegaMeta_NatGen_PrePrintOnline_2022	Pre-Print	LEAD	EUR	0.4501	T	C	EIF4G3
rs2807337	1	22577371	N/A	37	Evangelou2018	30224653	LEAD	EUR	0.3677	C	T	WNT4
rs150266910	1	23442265	N/A	37	Evangelou2018	30224653	LEAD	EUR	0.177	T	C	KDM1A
rs12140788	1	23659214	N/A	37	Keaton_Warren_ICBPmegaMeta_NatGen_PrePrintOnline_2022	Pre-Print	SEC	EUR	0.178	A	C	HNRNPR
rs10917420	1	24062987	N/A	37	Kichaev_2019(798)	30595370	SEC	EUR	0.477	T	C
rs72654647	1	25022314	N/A	37	BP-ICE	30595370;33230300	SEC	EUR	0.2462	A	G	SRRM1
rs6686889	1	25030470	N/A	37	Pre2018_357SNPs_in274knownLoci_fromEvangelouST4	28951623	LEAD	EUR	0.2537	T	C	chr1mb25
rs4543739	1	25049680	24723189	38	GWAS-catalog_June2022search	34594039	N/A	N/A	0.7316	A	C	SRRM1 - CLIC4
rs71014329	1	25348950	25022460	38	GWAS-catalog_June2022search	34594039	N/A	N/A	-	-	T	RUNX3 - MIR4425
rs4320727	1	25351581	N/A	37	Evangelou2018	30224653;30595370	SEC	EUR	0.3695	A	G	MIR4425
rs311462	1	25419396	N/A	37	Keaton_Warren_ICBPmegaMeta_NatGen_PrePrintOnline_2022	Pre-Print	SEC	EUR	0.3395	C	G	MIR4425
rs10902723	1	26568542	N/A	37	Zhu_Chakravarti_PleiotropyGWAS_GenEpi2022	34989438	SEC	EUR	0.3491	C	T
rs12128814	1	26826111	N/A	37	Zhu_Chakravarti_PleiotropyGWAS_GenEpi2022	34989438	SEC	EUR	0.2778	A	G
rs12748152	1	27138393	N/A	37	BP-ICE	33230300	LEAD	EUR	0.0795	T	C	RN7SL165P
rs75460349	1	27180088	N/A	37	Giri2018_MVP	30578418	LEAD	EUR	0.0247	C	A	ZDHHC18
rs182050989	1	27262545	N/A	37	Kichaev2019	30595370	SEC	EUR	0.0348	T	C	NUDC
rs79598313	1	27284913	N/A	37	Evangelou2018	30224653	LEAD	EUR	0.0245	T	C	C1orf172
rs11247642	1	27699012	N/A	37	Evangelou2018	30224653	SEC	EUR	0.178	C	T	FCN3
rs2504779	1	27709020	N/A	37	BP-ICE	33230300	LEAD	EUR	0.0942	C	T	CD164L2
rs2504776	1	27770482	N/A	37	Giri2018_MVP	30578418	LEAD	EUR	0.0884	T	C	WASF2
rs74606343	1	27850075	N/A	37	Kichaev2019	30595370	SEC	EUR	0.0875	C	T	RP1-159A19.4
rs7512595	1	27857171	N/A	37	Giri2018_MVP	30578418	LEAD	EUR	0.094	G	A	AHDC1
rs3737801	1	27960832	N/A	37	Evangelou2018	30224653	LEAD	EUR	0.0864	G	C	FGR
rs147515295	1	28389841	N/A	37	GxL_Sung2019_smokingMAPandPP	31127295	LEAD	nonEUR	-	-	G	EYA3; SESN2
rs143167197	1	28734372	N/A	37	Evangelou2018	30224653;30595370	LEAD	EUR	0.072	G	A	PHACTR4
rs61748637	1	28793149	N/A	37	Giri2018_MVP	30578418	LEAD	EUR	0.0708	G	C	PHACTR4
rs61785974	1	28800380	N/A	37	BP-ICE	33230300	LEAD	EUR	0.2848	A	C	PHACTR4
rs6689862	1	28837443	N/A	37	Giri2018_MVP	30578418	LEAD	EUR	0.0869	C	T	RCC1
rs2853736	1	28838198	N/A	37	Evangelou2018	30224653	SEC	EUR	0.3069	G	T	-
rs56906456	1	29272776	N/A	37	Kichaev2019	30595370	SEC	EUR	0.0854	T	C	EPB41
rs1565716	1	29549216	N/A	37	Evangelou2018	30224653	LEAD	EUR	0.0698	A	G	MECR
rs11809589	1	31970118	N/A	37	GxL_Sung2018_smokingSBPDBP	29455858	LEAD	nonEUR	0.001	A	G	FABP3;SERINC2;TINAGL1
rs4652875	1	33868469	N/A	37	Evangelou2018	30224653	LEAD	EUR	0.4209	G	C	PHC2
rs11264074	1	38052061	N/A	37	Zhu_Chakravarti_PleiotropyGWAS_GenEpi2022	34989438	SEC	EUR	0.143	G	A	GNL2(0)
rs6697632	1	38061572	N/A	37	Zhu_Chakravarti_PleiotropyGWAS_GenEpi2022	34989438	SEC	EUR	0.1473	T	G
rs9729719	1	38298207	N/A	37	Pre2018_357SNPs_in274knownLoci_fromEvangelouST4	27841878	LEAD	EUR	0.2919	A	G	MTF1
rs28474373	1	38403967	N/A	37	Giri2018_MVP	30578418	SEC	Mixed	n/a	A	C	INPP5B
rs72661887	1	38416310	N/A	37	BP-ICE	30595370;33230300	SEC	EUR	0.4453	T	C	INPP5B
rs28585598	1	38426354	N/A	37	GWAS-catalog_June2022search	34594039	LEAD	EUR	0.2714	A	G	SF3A3
rs10890285	1	38453576	N/A	37	BP-ICE	33230300	SEC	EUR	0.2854	C	A	SF3A3
rs4360494	1	38455891	N/A	37	Pre2018_357SNPs_in274knownLoci_fromEvangelouST4	28951623	LEAD	EUR	0.4519	C	G	SF3A3
rs67963450	1	38458020	37992348	38	GWAS-catalog_June2022search	34594039	N/A	N/A	-	-	C	RNU6-510P - FHL3
rs72665470	1	38797237	N/A	37	BP-ICE	33230300	SEC	EUR	0.0477	C	T	RP11-329N22.2
rs4660293	1	40028180	N/A	37	Pre2018_357SNPs_in274knownLoci_fromEvangelouST4	27618448	LEAD	EUR	0.2373	G	A	PABPC4
rs12134085	1	40763095	N/A	37	Keaton_Warren_ICBPmegaMeta_NatGen_PrePrintOnline_2022	Pre-Print	LEAD	EUR	0.198	T	C	COL9A2
rs1138293	1	41486245	N/A	37	BP-ICE	33230300	LEAD	EUR	0.196	T	C	SLFNL1
rs143365597	1	41540902	N/A	37	BP-ICE	33230300	SEC	Mixed	0.004	A	G	SCMH1
rs1892425	1	41744821	N/A	37	GWAS-catalog_June2022search	34594039	LEAD	EUR	0.2377	A	G	SCMH1 - FOXO6
rs2154319	1	41745770	N/A	37	BP-ICE	33230300	LEAD	EUR	0.2168	C	T	RP11-399E6.1
rs11210029	1	41865293	N/A	37	Evangelou2018	30224653;30595370	LEAD	EUR	0.3674	G	A	FOXO6
rs1408945	1	42364877	N/A	37	GWAS-catalog_June2022search	34594039	LEAD	EUR	0.4236	T	G	HIVEP3
rs34538877	1	42383670	N/A	37	Kichaev2019	30595370	SEC	EUR	0.4231	T	C	HIVEP3
rs71654213	1	42389815	N/A	37	GWAS-catalog_June2022search	34594039	LEAD	EUR	0.3705	T	C	HIVEP3
rs7515635	1	42408070	N/A	37	Pre2018_357SNPs_in274knownLoci_fromEvangelouST4	27618452	LEAD	EUR	0.462	C	T	HIVEP3
rs1139978	1	42657196	N/A	37	BP-ICE	33230300	SEC	Mixed	0.1384	G	T	FOXJ3
rs112050398	1	42993593	N/A	37	Zhu_Chakravarti_PleiotropyGWAS_GenEpi2022	34989438	SEC	EUR	0.0388	G	A	CCDC30
rs61777387	1	43001755	N/A	37	Giri2018_MVP	30578418	LEAD	EUR	0.3069	T	C	CCDC30
rs72659998	1	43037556	N/A	37	Evangelou2018	30224653	LEAD	EUR	0.1538	T	C	CCDC30
rs12116637	1	43066594	N/A	37	Giri2018_MVP	30578418	LEAD	EUR	0.2879	A	G	CCDC30
rs3768046	1	43766426	N/A	37	GWAS-catalog_June2022search	34594039	LEAD	EUR	0.3806	G	A	C1orf210 - TIE1
rs839755	1	43856410	N/A	37	Evangelou2018	30224653	LEAD	EUR	0.3833	C	A	SZT2
rs839758	1	43862158	N/A	37	GWAS-catalog_June2022search	34594039	LEAD	EUR	0.4592	G	A	SZT2
rs2782643	1	43886494	N/A	37	BP-ICE	33230300	LEAD	EUR	0.4158	T	C	SZT2
rs6954	1	43916642	N/A	37	Giri2018_MVP	30578418	LEAD	EUR	0.3904	C	T	SZT2
rs2251804	1	43917409	N/A	37	GWAS-catalog_June2022search	34594039	LEAD	EUR	0.4198	C	T	HYI, SZT2
rs2782652	1	43926305	N/A	37	Kichaev2019	30595370	SEC	EUR	0.4497	C	T	HYI-AS1
rs272564	1	45012273	N/A	37	Zhu_Chakravarti_PleiotropyGWAS_GenEpi2022	34989438	SEC	EUR	0.2846	C	A	RNF220(0)
rs666720	1	46020795	N/A	37	Giri2018_MVP	30578418	LEAD	EUR	0.4378	C	T	AKR1A1
rs512083	1	46027355	N/A	37	Evangelou2018	30224653	LEAD	EUR	0.4664	C	T	AKR1A1
rs569967909	1	46182895	45717222	38	GWAS-catalog_June2022search	34594039	N/A	N/A	-	-	AA	IPP
rs11211199	1	46287869	N/A	37	BP-ICE	33230300	LEAD	EUR	0.4371	C	T	MAST2
rs1707336	1	46493460	N/A	37	BP-ICE	33230300	LEAD	EUR	0.435	G	T	MAST2
rs12142296	1	46541679	N/A	37	Evangelou2018	30224653	LEAD	EUR	0.1354	G	T	PIK3R3
rs12760654	1	47669325	N/A	37	Zhu_Chakravarti_PleiotropyGWAS_GenEpi2022	34989438	SEC	EUR	0.2072	A	G
rs688540	1	48002447	N/A	37	Keaton_Warren_ICBPmegaMeta_NatGen_PrePrintOnline_2022	Pre-Print	SEC	EUR	0.1343	A	G	FOXD2
rs4926923	1	48109225	N/A	37	Evangelou2018	30224653;30595370	LEAD	EUR	0.089	C	T	FLJ00388
rs11579440	1	49052423	N/A	37	Evangelou2018	30224653	LEAD	EUR	0.1513	C	T	AGBL4
rs78866251	1	50440922	N/A	37	Zhu_Chakravarti_PleiotropyGWAS_GenEpi2022	34989438	SEC	EUR	0.013	C	A
rs147696085	1	51021867	N/A	37	Pre2018_357SNPs_in274knownLoci_fromEvangelouST4	27841878	LEAD	EUR	0.0921	A	G	FAF1
rs12097606	1	51227064	50761392	38	GWAS-catalog_June2022search	34594039	N/A	N/A	0.9026	G	T	FAF1
rs12095997	1	51391845	N/A	37	BP-ICE	33230300	SEC	EUR	0.0913	T	C	FAF1
rs116287796	1	51457442	N/A	37	BP-ICE	33230300	SEC	EUR	0.0181	T	C	CDKN2C
rs6681713	1	51527684	N/A	37	Evangelou2018	30224653	LEAD	EUR	0.0182	G	T	MIR4421
rs78651450	1	52060644	N/A	37	BP-ICE	33230300	SEC	EUR	0.0385	A	G	OSBPL9
rs2819470	1	56167503	N/A	37	BP-ICE	33230300	SEC	EUR	0.2177	C	T	RP11-90C4.1
rs112557609	1	56576924	N/A	37	Pre2018_357SNPs_in274knownLoci_fromEvangelouST4	28951623	LEAD	EUR	0.3434	A	G	RP4-710M16.1-PPAP2B
rs112523092	1	56604635	N/A	37	GWAS-catalog_June2022search	34594039	LEAD	EUR	0.3491	T	C	LINC01755 - RPSAP20
rs778124	1	56606206	N/A	37	BP-ICE	30595370;33230300	SEC	EUR	0.3753	A	G	RP1-158P9.1
rs10449752	1	56617947	56152275	38	GWAS-catalog_June2022search	34594039	N/A	N/A	0.3867	G	T	LINC01755 - RPSAP20
rs6588634	1	56938218	N/A	37	Secondary_pre2018	28135244	SEC	EUR	0.1073	T	C	RP4-710M16.1-PPAP2B
rs10789022	1	56940134	N/A	37	BP-ICE	33230300	SEC	EUR	0.3924	T	C	PLPP3
rs55869368	1	56986633	N/A	37	Kichaev2019	30595370	SEC	EUR	0.0919	T	C	PLPP3
rs56322312	1	56991890	N/A	37	BP-ICE	33230300	SEC	EUR	0.0913	T	G	PLPP3
rs2404715	1	57008778	N/A	37	Pre2018_357SNPs_in274knownLoci_fromEvangelouST4	27841878	LEAD	EUR	0.0914	T	C	PPAP2B
rs12745935	1	59644082	59178410	38	GWAS-catalog_June2022search	34594039	N/A	N/A	0.7584	A	G	LINC01358, FGGY-DT
rs17535443	1	59646056	N/A	37	BP-ICE	33230300	SEC	EUR	0.2703	A	G	HSD52
rs11207420	1	59646524	N/A	37	BP-ICE	33230300	SEC	EUR	0.2703	A	G	HSD52
rs11207423	1	59650829	N/A	37	Kichaev2019	30595370	SEC	EUR	0.2742	C	G	HSD52
rs3889199	1	59653742	N/A	37	Pre2018_357SNPs_in274knownLoci_fromEvangelouST4	28951623	LEAD	EUR	0.2853	G	A	FGGY
rs60199046	1	59663341	N/A	37	Pre2018_357SNPs_in274knownLoci_fromEvangelouST4	27841878	LEAD	EUR	0.2864	G	A	HSD52[65734]-MIR4711[535627]
rs6678642	1	59680246	N/A	37	Kichaev2019	30595370	SEC	EUR	0.3342	G	T	LINC01358
rs6700125	1	59702797	N/A	37	Keaton_Warren_ICBPmegaMeta_NatGen_PrePrintOnline_2022	Pre-Print	SEC	EUR	0.3421	C	T	FGGY
rs11207431	1	59711429	N/A	37	BP-ICE	33230300	SEC	EUR	0.3604	C	T
rs78859255	1	59804958	N/A	37	Zhu_Chakravarti_PleiotropyGWAS_GenEpi2022	34989438	SEC	EUR	0.0257	A	G	FGGY(0)
rs835445	1	59879372	N/A	37	BP-ICE	33230300	SEC	EUR	0.4731	C	A	FGGY
rs2092867	1	61877445	N/A	37	Keaton_Warren_ICBPmegaMeta_NatGen_PrePrintOnline_2022	Pre-Print	LEAD	EUR	0.353	A	C	NFIA
rs60353084	1	65606936	N/A	37	Zhu_Chakravarti_PleiotropyGWAS_GenEpi2022	34989438	SEC	EUR	0.2471	G	A
rs12136922	1	67007389	N/A	37	Kichaev2019	30595370	SEC	EUR	0.4981	A	G	SGIP1
rs7547570	1	67008495	N/A	37	Giri2018_MVP	30578418	LEAD	EUR	0.3813	A	G	SGIP1
rs7553325	1	67010104	N/A	37	GWAS-catalog_June2022search	34594039	LEAD	EUR	0.4949	T	C	SGIP1
rs6662330	1	67018728	N/A	37	Giri2018_MVP	30578418	LEAD	EUR	0.2021	T	C	SGIP1
rs20354	1	67071356	N/A	37	Evangelou2018	30224653	LEAD	EUR	0.1333	T	G	SGIP1
rs7546149	1	67101105	N/A	37	GWAS-catalog_June2022search	34594039	LEAD	EUR	0.1021	G	A	SGIP1
rs1886686	1	67390468	N/A	37	BP-ICE	33230300	LEAD	Mixed	0.2638	G	C	WDR78
rs10889711	1	68143195	N/A	37	Keaton_Warren_ICBPmegaMeta_NatGen_PrePrintOnline_2022	Pre-Print	LEAD	EUR	0.3679	C	T	GADD45A
rs1938450	1	68359482	N/A	37	Zhu_Chakravarti_PleiotropyGWAS_GenEpi2022	34989438	SEC	EUR	0.3249	A	G	GNG12-AS1(0)
rs12084868	1	72229240	N/A	37	Keaton_Warren_ICBPmegaMeta_NatGen_PrePrintOnline_2022	Pre-Print	LEAD	EUR	0.0283	A	G	NEGR1
rs17381664	1	78048331	N/A	37	BP-ICE	33230300	LEAD	EUR	0.3994	C	T	ZZZ3
rs1166697	1	78390429	N/A	37	Zhu_Chakravarti_PleiotropyGWAS_GenEpi2022	34989438	SEC	EUR	0.081	T	G	NEXN
rs750720	1	78421785	N/A	37	Keaton_Warren_ICBPmegaMeta_NatGen_PrePrintOnline_2022	Pre-Print	SEC	EUR	0.0809	A	G	FUBP1
rs34517439	1	78450517	N/A	37	Evangelou2018	30224653	LEAD	EUR	0.1176	A	C	DNAJB4
rs17391694	1	78623626	N/A	37	BP-ICE	33230300	LEAD	EUR	0.1311	T	C	RNFT1P2
rs2275902	1	79357360	N/A	37	BP-ICE	33230300	LEAD	EUR	0.2962	C	G	ADGRL4
rs985277	1	79403751	N/A	37	Zhu_Chakravarti_PleiotropyGWAS_GenEpi2022	34989438	SEC	EUR	0.3984	G	T
rs11162906	1	80500074	N/A	37	Zhu_Chakravarti_PleiotropyGWAS_GenEpi2022	34989438	SEC	EUR	0.3487	C	A	AC098657.2
rs6683704	1	81666041	N/A	37	Kichaev_2019(798)	30595370	SEC	EUR	0.3538	C	T
rs12034319	1	86040107	N/A	37	Evangelou2018	30224653	LEAD	EUR	0.2198	A	G	DDAH1
rs9658584	1	86047311	N/A	37	Giri2018_MVP	30578418	LEAD	EUR	0.2057	C	G	CYR61
rs385437	1	86822231	N/A	37	Evangelou2018	30224653	LEAD	EUR	0.1398	G	A	ODF2L
rs72720129	1	86900869	N/A	37	Zhu_Chakravarti_PleiotropyGWAS_GenEpi2022	34989438	SEC	EUR	0.3426	G	T	CLCA2(0)
rs61771715	1	87928669	N/A	37	Kichaev_2019(798)	30595370	SEC	EUR	0.0849	A	G
rs12032672	1	88625636	N/A	37	Kichaev_2019(798)	30595370	SEC	EUR	0.3384	C	A
rs10923038	1	88651771	N/A	37	Evangelou2018	30224653	LEAD	EUR	0.3844	A	C	PKN2
rs35798904	1	89146660	88680978	38	GWAS-catalog_June2022search	34594039	N/A	N/A	-	CT	C	PKN2-AS1
rs305219	1	89210859	N/A	37	GWAS-catalog_June2022search	34594039	LEAD	EUR	0.3745	T	C	PKN2
rs10922492	1	89304059	N/A	37	BP-ICE	33230300	SEC	EUR	0.3742	A	T	PKN2
rs12035750	1	89332099	N/A	37	BP-ICE	30595370;33230300	SEC	EUR	0.3729	C	T	GTF2B
rs10922502	1	89360158	N/A	37	Pre2018_357SNPs_in274knownLoci_fromEvangelouST4	28951623	LEAD	EUR	0.3737	G	A	GTF2B
rs6679817	1	89363264	N/A	37	Kichaev2019	30595370	SEC	EUR	0.3568	T	C	GTF2B
rs113563325	1	90128389	N/A	37	Kichaev_2019(798)	30595370	SEC	EUR	0.1422	A	T
rs12032393	1	90179532	N/A	37	Keaton_Warren_ICBPmegaMeta_NatGen_PrePrintOnline_2022	Pre-Print	SEC	EUR	0.1438	G	A	LRRC8C
rs2065152	1	90228519	N/A	37	Evangelou2018	30224653	LEAD	EUR	0.3574	T	C	RP11-302M6.4
rs17516329	1	92319781	N/A	37	Evangelou2018	30224653	LEAD	EUR	0.3133	T	A	TGFBR3
rs12145044	1	93524045	N/A	37	Keaton_Warren_ICBPmegaMeta_NatGen_PrePrintOnline_2022	Pre-Print	LEAD	EUR	0.0479	G	T	MTF2
rs7514579	1	94051350	N/A	37	Evangelou2018	30224653	LEAD	EUR	0.2299	C	A	BCAR3
rs17396055	1	94730954	N/A	37	Evangelou2018	30224653	LEAD	EUR	0.3299	A	G	ARHGAP29
rs182662555	1	96289336	N/A	37	GxL_Sung2018_smokingSBPDBP	29455858	LEAD	nonEUR	0	C	T	LOC101928219
rs114558965	1	100829685	N/A	37	GxL_Fuentes_Educ	32372009	LEAD	mixed	1	A	C	CDC14A
rs35041402	1	103041318	N/A	37	Giri2018_MVP	30578418	LEAD	Mixed	RARE	C	T	Intergenic
rs36209093	1	110229787	N/A	37	Keaton_Warren_ICBPmegaMeta_NatGen_PrePrintOnline_2022	Pre-Print	LEAD	EUR	0.3125	T	C	GSTM1
rs390923	1	110499669	N/A	37	Zhu_Chakravarti_PleiotropyGWAS_GenEpi2022	34989438	SEC	EUR	0.4132	G	A
rs565522	1	112261533	N/A	37	Keaton_Warren_ICBPmegaMeta_NatGen_PrePrintOnline_2022	Pre-Print	LEAD	EUR	0.4349	C	T	RAP1A
rs1620668	1	113023980	N/A	37	Secondary_pre2018	27618452	SEC	EUR	0.1635	G	A	ST7L-CAPZA1-MOV10
rs10776752	1	113044328	N/A	37	Kichaev2019	30595370	SEC	EUR	0.0785	T	G	WNT2B
rs3790604	1	113046879	N/A	37	GWAS-catalog_June2022search	34594039	LEAD	EUR	0.0783	A	C	WNT2B
rs3790606	1	113052186	N/A	37	Secondary_pre2018	27618452	SEC	EUR	0.3153	C	G	ST7L-CAPZA1-MOV10
rs351370	1	113054659	N/A	37	Secondary_pre2018	27618452	SEC	EUR	0.4077	T	C	ST7L-CAPZA1-MOV10
rs551408639	1	113126977	N/A	37	Giri2018_MVP	30578418	SEC	Mixed	0.001	A	T	ST7L
rs17030613	1	113190807	N/A	37	Pre2018_357SNPs_in274knownLoci_fromEvangelouST4	21572416	LEAD	EUR	0.2075	C	A	ST7L-CAPZA1-MOV10
rs2932538	1	113216543	N/A	37	Pre2018_357SNPs_in274knownLoci_fromEvangelouST4	21909115	LEAD	EUR	0.2557	G	A	ST7L-CAPZA1-MOV10
rs2279499	1	113247563	N/A	37	Kichaev2019	30595370	SEC	EUR	0.2132	A	G	RHOC
rs6537762	1	113434443	N/A	37	Evangelou2018	30224653	SEC	EUR	0.4341	C	A	RP3-522D1.2
rs1049434	1	113456546	N/A	37	Secondary_pre2018	27618447	SEC	EUR	0.4353	T	A	ST7L-CAPZA1-MOV10
rs773430	1	113536047	N/A	37	Kichaev2019	30595370	SEC	EUR	0.4269	T	C	SLC16A1-AS1
rs67882944	1	114958202	N/A	37	Zhu_Chakravarti_PleiotropyGWAS_GenEpi2022	34989438	SEC	EUR	0.2475	G	T	TRIM33
rs71664847	1	115019239	N/A	37	Keaton_Warren_ICBPmegaMeta_NatGen_PrePrintOnline_2022	Pre-Print	LEAD	EUR	0.1894	T	A	TRIM33
rs138443500	1	115826700	N/A	37	Kichaev2019	30595370	SEC	EUR	0.0162	G	T	NGF
rs145339349	1	115831202	N/A	37	Kichaev2019	30595370	SEC	EUR	0.0172	A	G	NGF
rs11102916	1	115836746	N/A	37	Hoffman2017	27841878	LEAD	EUR	0.0209	A	C	NGF
rs10489530	1	115839680	N/A	37	GWAS-catalog_June2022search	34594039	LEAD	EUR	0.0221	A	G	NGF-AS1, NGF
rs568032	1	115976048	N/A	37	Keaton_Warren_ICBPmegaMeta_NatGen_PrePrintOnline_2022	Pre-Print	SEC	EUR	0.0588	G	A	NGF-AS1
rs6677074	1	116278503	N/A	37	Zhu_Chakravarti_PleiotropyGWAS_GenEpi2022	34989438	SEC	EUR	0.451	A	C	CASQ2(0)
rs4073778	1	116297758	N/A	37	Keaton_Warren_ICBPmegaMeta_NatGen_PrePrintOnline_2022	Pre-Print	SEC	EUR	0.4303	A	C	CASQ2
rs6660103	1	116863416	N/A	37	Keaton_Warren_ICBPmegaMeta_NatGen_PrePrintOnline_2022	Pre-Print	SEC	EUR	0.2573	G	A	ATP1A1
rs12078697	1	117015118	N/A	37	Evangelou2018	30224653	LEAD	EUR	0.2116	C	G	RP4-655J12.4
rs6669446	1	118223275	N/A	37	Keaton_Warren_ICBPmegaMeta_NatGen_PrePrintOnline_2022	Pre-Print	LEAD	EUR	0.4214	C	T	TENT5C
rs17013645	1	119484849	N/A	37	Zhu_Chakravarti_PleiotropyGWAS_GenEpi2022	34989438	SEC	EUR	0.3306	A	G	TBX15(0)
rs1886914	1	119541452	N/A	37	Evangelou2018	30224653	LEAD	EUR	0.4122	G	C	RP4-712E4.1
rs72704264	1	145713305	N/A	37	Evangelou2018	30224653	LEAD	EUR	0.2143	C	G	CD160
rs111358816	1	150536180	150563705	38	GWAS-catalog_June2022search	34594039	N/A	N/A	0.5736	CAAG	C	MCL1
rs35661734	1	150551295	N/A	37	Zhu_Chakravarti_PleiotropyGWAS_GenEpi2022	34989438	SEC	EUR	0.0384	C	T	MCL1
rs11580946	1	150551327	N/A	37	BP-ICE	30595370;33230300	LEAD	Mixed	0.0153	A	G	MCL1
rs11585169	1	150572037	N/A	37	Evangelou2018	30224653	LEAD	EUR	0.4274	A	T	SNORA40
rs1336900	1	150679033	N/A	37	BP-ICE	33230300	SEC	Mixed	0.3928	A	G	HORMAD1
rs6684085	1	151357333	N/A	37	Zhu_Chakravarti_PleiotropyGWAS_GenEpi2022	34989438	SEC	EUR	0.197	C	T
rs60354484	1	151407974	N/A	37	Giri2018_MVP	30578418	LEAD	Mixed	n/a	-	T	POGZ
rs756799918	1	153464738	N/A	37	BP-ICE	33230300	SEC	EUR	RARE	C	T	RN7SL44P
rs138957616	1	153517092	N/A	37	Giri2018_MVP	30578418	LEAD	Mixed	n/a	-	C	S100A4
rs144899251	1	153606479	N/A	37	Kichaev2019	30595370	SEC	EUR	0.008	A	G	CHTOP
rs748314786	1	153660532	153688056	38	GWAS-catalog_June2022search	34226706	N/A	N/A	-	A	T	NPR1
rs35479618	1	153662423	N/A	37	Pre2018_357SNPs_in274knownLoci_fromEvangelouST4	27618448;30595370	LEAD	EUR	0.0169	A	G	NPR1
rs116245325	1	153665650	N/A	37	BP-ICE	33230300	SEC	EUR	0.003	C	T	NPR1
rs12030242	1	153753079	N/A	37	BP-ICE	33230300	SEC	EUR	0.174	C	T
rs11264871	1	153990890	N/A	37	BP-ICE	33230300	SEC	EUR	0.303	C	A	NUP210L
rs13796	1	154245917	N/A	37	Evangelou2018	30224653	LEAD	EUR	0.1359	C	T	UBAP2L
rs4474240	1	154457855	N/A	37	Keaton_Warren_ICBPmegaMeta_NatGen_PrePrintOnline_2022	Pre-Print	SEC	EUR	0.1655	C	A	SHE
rs74677851	1	155017432	N/A	37	Keaton_Warren_ICBPmegaMeta_NatGen_PrePrintOnline_2022	Pre-Print	SEC	EUR	0.1102	A	G	DCST1
rs11264304	1	155033317	N/A	37	Zhu_Chakravarti_PleiotropyGWAS_GenEpi2022	34989438	SEC	EUR	0.3019	C	T	ADAM15(0)|LOC100505666(0)
rs2990220	1	155190254	N/A	37	Takeuchi_NatComms2018	30487518	LEAD	EUR	N/A	N/A	N/A
rs760077	1	NA	155208991	38	GWAS-catalog_June2022search	34594039	N/A	N/A	0.3997	T	A	THBS3, MTX1
rs6661281	1	156074845	N/A	37	GWAS-catalog_June2022search	34594039	LEAD	EUR	0.4094	C	T	LMNA
rs76719272	1	156129796	N/A	37	Evangelou2018	30224653	LEAD	EUR	0.1296	T	C	SEMA4A
rs1185700	1	156450719	N/A	37	Keaton_Warren_ICBPmegaMeta_NatGen_PrePrintOnline_2022	Pre-Print	SEC	EUR	0.2411	A	G	MEF2D
rs6692560	1	163124381	N/A	37	Zhu_Chakravarti_PleiotropyGWAS_GenEpi2022	34989438	SEC	EUR	0.1077	A	C	RGS5(0)
rs2171690	1	164740099	N/A	37	Evangelou2018	30224653	LEAD	EUR	0.4622	C	T	RP11-506O24.1
rs4573493	1	166023209	N/A	37	Keaton_Warren_ICBPmegaMeta_NatGen_PrePrintOnline_2022	Pre-Print	LEAD	EUR	0.4914	C	T	FAM78B
rs7524019	1	167367193	N/A	37	Evangelou2018	30224653	LEAD	EUR	0.4872	T	C	POU2F1
rs545833	1	168689940	N/A	37	Zhu_Chakravarti_PleiotropyGWAS_GenEpi2022	34989438	SEC	EUR	0.2678	T	C	DPT
rs553721	1	168692244	N/A	37	Keaton_Warren_ICBPmegaMeta_NatGen_PrePrintOnline_2022	Pre-Print	SEC	EUR	0.2832	T	C	DPT
rs12731646	1	169090660	N/A	37	BP-ICE	30595370;33230300	SEC	EUR	0.4052	T	C	ATP1B1
rs10919070	1	169099037	N/A	37	BP-ICE	33230300	SEC	EUR	0.1265	C	A	ATP1B1
rs7519279	1	169207361	N/A	37	Pre2018_357SNPs_in274knownLoci_fromEvangelouST4	27841878	LEAD	EUR	0.336	C	G	NME7
rs10911356	1	172209747	N/A	37	Kichaev2019	30595370	SEC	EUR	0.2129	G	A	DNM3
rs10489290	1	172223403	N/A	37	Evangelou2018	30224653	SEC	EUR	0.2134	A	C	DNM3
rs12404490	1	172287323	N/A	37	BP-ICE	33230300	SEC	EUR	0.2163	G	A	DNM3
rs12405515	1	172357441	N/A	37	Pre2018_357SNPs_in274knownLoci_fromEvangelouST4	27841878;28951623	LEAD	EUR	0.428	T	G	DNM3
rs80263861	1	174725607	N/A	37	BP-ICE	33230300	SEC	EUR	0.0943	T	A
rs567058829	1	175111760	N/A	37	Hoffman2017	27841878	LEAD	EUR	-	-	T	TNN
rs3766694	1	175143207	N/A	37	BP-ICE	33230300	SEC	EUR	0.3983	C	T	KIAA0040
rs12118102	1	176634724	N/A	37	Evangelou2018	30224653	LEAD	EUR	0.0529	G	A	PAPPA2
rs61823000	1	176662649	N/A	37	GWAS-catalog_June2022search	34594039	LEAD	EUR	0.05	A	G	PAPPA2
rs11445608	1	178862380	178893246	38	GWAS-catalog_June2022search	34594039	N/A	N/A	-	-	T	RALGPS2
rs72707229	1	178868454	N/A	37	Keaton_Warren_ICBPmegaMeta_NatGen_PrePrintOnline_2022	Pre-Print	SEC	EUR	0.0909	A	C	RALGPS2
rs61747728	1	179526214	N/A	37	BP-ICE	33230300	LEAD	EUR	0.0402	T	C	NPHS2
rs150816167	1	179571862	N/A	37	Evangelou2018	30224653	LEAD	EUR	0.0455	C	T	TDRD5
rs79468905	1	180121784	N/A	37	Zhu_Chakravarti_PleiotropyGWAS_GenEpi2022	34989438	SEC	EUR	0.0457	T	C
rs3767199	1	180124667	N/A	37	Giri2018_MVP	30578418	LEAD	EUR	0.3428	T	G	QSOX1
rs10913934	1	180131640	N/A	37	Evangelou2018	30224653	LEAD	EUR	0.4076	T	G	QSOX1
rs7546227	1	180723297	N/A	37	Kichaev2019	30595370	SEC	EUR	0.4609	T	A	XPR1
rs1043069	1	180859368	N/A	37	Evangelou2018	30224653	LEAD	EUR	0.3833	G	T	XPR1
rs41475048	1	183058452	N/A	37	Evangelou2018	30224653	LEAD	EUR	0.2517	G	A	LAMC1
rs649614	1	183320192	N/A	37	Keaton_Warren_ICBPmegaMeta_NatGen_PrePrintOnline_2022	Pre-Print	SEC	EUR	0.4073	T	C	NMNAT2
rs10752919	1	183742384	N/A	37	Zhu_Chakravarti_PleiotropyGWAS_GenEpi2022	34989438	SEC	EUR	0.3737	G	A
rs749214	1	184536171	N/A	37	Kichaev2019	30595370	SEC	EUR	0.4477	C	T	C1orf21
rs4651224	1	184585182	N/A	37	Evangelou2018	30224653	LEAD	EUR	0.4487	T	C	C1orf21
rs9425339	1	NA	184678248	38	GWAS-catalog_June2022search	34594039	N/A	N/A	0.424	C	T	C1orf21 - EDEM3
rs861576	1	NA	184756263	38	GWAS-catalog_June2022search	34594039	N/A	N/A	0.4043	T	C	EDEM3 - NIBAN1
rs861581	1	NA	184763135	38	GWAS-catalog_June2022search	34594039	N/A	N/A	0.451	T	G	EDEM3 - NIBAN1
rs1586059	1	188515145	N/A	37	Kichaev_2019(798)	30595370	SEC	EUR	0.4673	T	C
rs817140	1	193271526	N/A	37	Keaton_Warren_ICBPmegaMeta_NatGen_PrePrintOnline_2022	Pre-Print	LEAD	EUR	0.276	C	T	LINC01031
rs10737683	1	196894829	N/A	37	GWAS-catalog_June2022search	34594039	LEAD	EUR	0.2416	A	G	CFHR4 - CFHR2
rs4639796	1	197126649	N/A	37	BP-ICE	33230300	LEAD	EUR	0.1637	A	G	ZBTB41
rs10429910	1	197141253	N/A	37	Kichaev2019	30595370	SEC	EUR	0.1706	C	A	ZBTB41
rs12042924	1	197297417	N/A	37	Evangelou2018	30224653	LEAD	EUR	0.4678	C	T	CRB1
rs67236816	1	197470146	N/A	37	Zhu_Chakravarti_PleiotropyGWAS_GenEpi2022	34989438	SEC	EUR	0.2378	A	G
rs11588864	1	NA	197699435	38	GWAS-catalog_June2022search	34594039	N/A	N/A	0.2169	G	C	DENND1B
rs146021508	1	197838112	N/A	37	Kichaev_2019(798)	30595370	SEC	EUR	0.0127	G	A
rs55833332	1	198222215	N/A	37	BP-ICE	33230300	LEAD	EUR	0.0127	G	C
rs143554274	1	198455391	N/A	37	BP-ICE	33230300	LEAD	EUR	0.0089	C	T	ATP6V1G3
rs12404359	1	201682660	N/A	37	Zhu_Chakravarti_PleiotropyGWAS_GenEpi2022	34989438	SEC	EUR	0.1244	A	C	NAV1
rs474226	1	201690643	N/A	37	BP-ICE	33230300	SEC	EUR	0.4028	C	G	NAV1
rs12037669	1	201721930	N/A	37	Hoffman2017	27841878	LEAD	EUR	0.1731	G	T	NAV1
rs882624	1	201735913	N/A	37	Evangelou2018	30224653	LEAD	EUR	0.3287	T	C	NAV1
rs650720	1	201749156	N/A	37	Giri2018_MVP	30578418	SEC	EUR	0.3969	T	G	NAV1
rs528789	1	201752267	N/A	37	GWAS-catalog_June2022search	34594039	LEAD	EUR	0.3985	A	T	NAV1, IPO9-AS1
rs33996239	1	203109801	N/A	37	Evangelou2018	30224653	LEAD	EUR	0.0608	T	C	ADORA1
rs35386537	1	203703639	N/A	37	Keaton_Warren_ICBPmegaMeta_NatGen_PrePrintOnline_2022	Pre-Print	SEC	EUR	0.4291	A	T	ATP2B4
rs7547344	1	203707804	N/A	37	Zhu_Chakravarti_PleiotropyGWAS_GenEpi2022	34989438	SEC	EUR	0.4263	G	A	ATP2B4
rs11240656	1	204038145	N/A	37	BP-ICE	30595370;33230300	SEC	EUR	0.4602	A	G	SOX13
rs16852778	1	204051441	N/A	37	Evangelou2018	30224653	SEC	EUR	0.1581	T	C	SOX13
rs12239182	1	204057993	N/A	37	BP-ICE	33230300	SEC	EUR	0.263	A	G	SOX13
rs72749713	1	204145578	N/A	37	Kichaev2019	30595370	SEC	EUR	0.0334	A	G	REN
rs45547239	1	204146493	N/A	37	BP-ICE	33230300	SEC	EUR	0.0334	T	C	REN
rs7519417	1	204449952	N/A	37	BP-ICE	33230300	SEC	EUR	0.2817	C	T	PIK3C2B
rs10494852	1	204457786	N/A	37	BP-ICE	33230300	SEC	EUR	0.3096	T	C	PIK3C2B
rs2169137	1	204497913	N/A	37	Pre2018_357SNPs_in274knownLoci_fromEvangelouST4	27841878	LEAD	EUR	0.2711	C	G	MDM4
rs4245739	1	204518842	N/A	37	Pre2018_357SNPs_in274knownLoci_fromEvangelouST4	23303523	LEAD	EUR	0.272	A	C	MDM4
rs2629665	1	207220800	N/A	37	Evangelou2018	30224653	LEAD	EUR	0.4125	A	C	PFKFB2
rs6660557	1	207454596	N/A	37	BP-ICE	33230300	SEC	EUR	0.2584	C	G
rs2761436	1	207919748	N/A	37	Pre2018_357SNPs_in274knownLoci_fromEvangelouST4	27841878	LEAD	EUR	0.4623	T	C	CR1L[101291]-CD46[49113]
rs2796283	1	207978732	N/A	37	GWAS-catalog_June2022search	34594039	LEAD	EUR	0.4017	A	G	MIR29B2CHG
rs1204706	1	208021060	N/A	37	BP-ICE	33230300	SEC	EUR	0.3922	T	G	C1orf132
rs1204708	1	208024062	N/A	37	Kichaev2019	30595370	SEC	EUR	0.3929	C	G	C1orf132
rs12731740	1	208024820	N/A	37	Pre2018_357SNPs_in274knownLoci_fromEvangelouST4	28951623	LEAD	EUR	0.1073	T	C	CD34
rs1160530	1	208098165	N/A	37	BP-ICE	33230300	SEC	EUR	0.444	A	G	CD34
rs116200489	1	NA	209867152	38	GWAS-catalog_June2022search	34594039	N/A	N/A	0.0794	T	C	UTP25 - SYT14
rs669694	1	209950760	N/A	37	BP-ICE	33230300	LEAD	EUR	0.2102	G	C	TRAF3IP3
rs7555285	1	209970355	N/A	37	Evangelou2018	30224653	LEAD	EUR	0.1985	C	G	IRF6
rs642961	1	209989270	N/A	37	BP-ICE	33230300	LEAD	EUR	0.1938	G	A	IRF6
rs3766612	1	210020013	N/A	37	Kichaev2019	30595370	SEC	EUR	0.2063	A	C	DIEXF
rs2494184	1	210386892	N/A	37	Giri2018_MVP	30578418	LEAD	EUR	0.4166	C	T	C1orf133
rs1502358	1	217324932	N/A	37	Evangelou2018	30224653	SEC	EUR	0.3187	A	G	ESRRG
rs11117781	1	217334839	N/A	37	Kichaev2019	30595370	SEC	EUR	0.343	G	A	ESRRG
rs6604656	1	217342612	N/A	37	BP-ICE	33230300	SEC	EUR	0.3072	T	G	ESRRG
rs12408022	1	217718789	N/A	37	Pre2018_357SNPs_in274knownLoci_fromEvangelouST4	28951623	LEAD	EUR	0.2588	T	C	GPATCH2
rs11117882	1	217736417	N/A	37	BP-ICE	33230300	SEC	EUR	0.2351	G	A	GPATCH2
rs2042525	1	217739036	N/A	37	GWAS-catalog_June2022search	34594039	LEAD	EUR	0.2371	C	T	GPATCH2
rs17047574	1	218460644	N/A	37	Kichaev_2019(798)	30595370	SEC	EUR	0.0359	G	A
rs200918227	1	218504466	218331125	38	GWAS-catalog_June2022search	34594039	N/A	N/A	-	-	T	RRP15
rs12088448	1	218546170	N/A	37	Giri2018_MVP	30578418	LEAD	EUR	0.3538	C	A	TGFB2
rs35981664	1	218549354	N/A	37	Evangelou2018	30224653	LEAD	EUR	0.3082	T	A	TGFB2
rs28557010	1	218851189	N/A	37	Zhu_Chakravarti_PleiotropyGWAS_GenEpi2022	34989438	SEC	EUR	0.3435	A	G	U3
rs28535862	1	218883686	N/A	37	Zhu_Chakravarti_PleiotropyGWAS_GenEpi2022	34989438	SEC	EUR	0.0351	G	T
rs61821643	1	219268532	N/A	37	Keaton_Warren_ICBPmegaMeta_NatGen_PrePrintOnline_2022	Pre-Print	SEC	EUR	0.0287	C	T	LYPLAL1-DT,MIR548F3
rs12135454	1	219310461	N/A	37	BP-ICE	33230300	LEAD	EUR	0.005	C	T	LYPLAL1-AS1
rs12128471	1	219534485	N/A	37	BP-ICE	33230300	LEAD	EUR	0.005	A	G	RP11-392O17.1
rs2605100	1	219644224	N/A	37	BP-ICE	33230300	LEAD	EUR	0.3061	G	A	RP11-392O17.1
rs2791552	1	219652033	N/A	37	BP-ICE	33230300	LEAD	EUR	0.3206	C	A	RP11-392O17.1
rs2785990	1	219687432	N/A	37	BP-ICE	33230300	LEAD	EUR	0.3373	T	C	RP11-95P13.2
rs2785980	1	219700519	N/A	37	BP-ICE	33230300	LEAD	EUR	0.3341	C	T	RP11-95P13.2
rs76926608	1	219704939	N/A	37	Zhu_Chakravarti_PleiotropyGWAS_GenEpi2022	34989438	SEC	EUR	0.0295	A	G
rs1415293	1	219730006	N/A	37	Giri2018_MVP	30578418	LEAD	EUR	0.3099	T	A	Intergenic
rs2820444	1	219741820	N/A	37	Giri2018_MVP	30578418	LEAD	EUR	0.2911	A	G	Intergenic
rs11118346	1	219743719	N/A	37	BP-ICE	33230300	LEAD	EUR	0.4592	T	C	RP11-95P13.2
rs4846567	1	219750717	N/A	37	BP-ICE	33230300	LEAD	EUR	0.2906	T	G	RP11-95P13.2
rs2820443	1	219753509	N/A	37	Evangelou2018	30224653	LEAD	EUR	0.2905	C	T	SLC30A10
rs199867305	1	219754013	219580671	38	GWAS-catalog_June2022search	34594039	N/A	N/A	-	-	T	LYPLAL1-AS1 - ZC3H11B
rs10863578	1	221213997	N/A	37	Kichaev2019	30595370	SEC	EUR	0.331	C	G	RP11-453O22.1
rs9431431	1	221358796	N/A	37	Evangelou2018	30224653	LEAD	EUR	0.2945	A	G	RP11-453O22.1
rs837748	1	226737845	N/A	37	Zhu_Chakravarti_PleiotropyGWAS_GenEpi2022	34989438	SEC	EUR	0.1266	G	A	C1orf95(0)
rs57244721	1	227220626	N/A	37	BP-ICE	33230300	SEC	EUR	0.2661	T	C	CDC42BPA
rs10916082	1	227252626	N/A	37	Pre2018_357SNPs_in274knownLoci_fromEvangelouST4	28951623	LEAD	EUR	0.2624	A	G	CDC42BPA
rs6426577	1	227355918	N/A	37	BP-ICE	33230300	SEC	EUR	0.433	A	C	CDC42BPA
rs6701850	1	228025098	N/A	37	Keaton_Warren_ICBPmegaMeta_NatGen_PrePrintOnline_2022	Pre-Print	SEC	EUR	0.2857	A	T	PRSS38
rs4653889	1	228112121	N/A	37	BP-ICE	33230300	SEC	EUR	0.4758	G	A	WNT9A
rs605410	1	228116281	N/A	37	GWAS-catalog_June2022search	34594039	LEAD	EUR	0.4758	G	A	WNT9A
rs2760061	1	228191075	N/A	37	Pre2018_357SNPs_in274knownLoci_fromEvangelouST4	28951623;30595370	LEAD	EUR	0.4855	A	T	WNT3A
rs708111	1	228191365	N/A	37	GWAS-catalog_June2022search	34594039	LEAD	EUR	0.4811	A	G	SEPTIN14P17 - WNT3A
rs964941	1	228193857	N/A	37	BP-ICE	33230300	SEC	EUR	0.4817	A	G	WNT3A
rs11587661	1	230671208	N/A	37	GxL_Sung2019_smokingMAPandPP	31127295	LEAD	nonEUR	0.0539	A	T	COG2
rs2478524	1	230836276	N/A	37	BP-ICE	33230300	SEC	EUR	0.2219	C	G	AGT
rs1805090	1	230840034	N/A	37	BP-ICE	33230300	SEC	EUR	0.002	T	G	AGT
rs2493133	1	230844273	N/A	37	GWAS-catalog_June2022search	34594039	LEAD	EUR	0.4108	C	T	AGT
rs2478539	1	230844772	N/A	37	Kichaev2019	30595370	SEC	EUR	0.4099	T	G	AGT
rs699	1	230845794	N/A	37	Giri2018_MVP	30578418;30595370	LEAD	EUR	0.4102	G	A	AGT
rs2004776	1	230848702	N/A	37	Pre2018_357SNPs_in274knownLoci_fromEvangelouST4	21444836	LEAD	EUR	0.2424	T	C	AGT
rs3889728	1	230848831	N/A	37	BP-ICE	33230300	SEC	EUR	0.2502	T	C	AGT
rs2071405	1	230850658	N/A	37	GxL_Sung2019_smokingMAPandPP	31127295	SEC	EUR	0.1118	T	C	AGT
rs2493135	1	230851428	N/A	37	BP-ICE	33230300	SEC	EUR	0.4106	G	C	-
rs539645495	1	230860071	N/A	37	BP-ICE	33230300	SEC	EUR	0.001	A	G	RP11-99J16__A.2
rs9431911	1	231081606	N/A	37	BP-ICE	33230300	SEC	EUR	0.3133	C	T
rs10158347	1	232529744	N/A	37	Kichaev_2019(798)	30595370	SEC	EUR	0.2754	G	A
rs1285672	1	232715237	N/A	37	Keaton_Warren_ICBPmegaMeta_NatGen_PrePrintOnline_2022	Pre-Print	SEC	EUR	0.4881	T	A	SIPA1L2
rs138318054	1	233578559	N/A	37	GxL_Sung2019_smokingMAPandPP	31127295	LEAD	nonEUR	1	C	T	KIAA1804
rs1329128	1	NA	234601182	38	GWAS-catalog_June2022search	34594039	N/A	N/A	0.213	C	A	U8 - IRF2BP2
rs744487	1	234726012	N/A	37	BP-ICE	33230300	LEAD	Mixed	0.326	C	A	U8
rs6428947	1	236326005	N/A	37	Hoffman2017	27841878	LEAD	EUR	0.1709	G	C	GPR137B
rs142455477	1	236347180	236183880	38	GWAS-catalog_June2022search	34226706	N/A	N/A	-	C	T	GPR137B
rs112387072	1	237754963	N/A	37	Zhu_Chakravarti_PleiotropyGWAS_GenEpi2022	34989438	SEC	EUR	0.0244	G	A
rs4149909	1	242023898	N/A	37	BP-ICE	33230300	LEAD	Mixed	0.0326	G	A	EXO1
rs4658552	1	243412936	N/A	37	GWAS-catalog_June2022search	34594039	LEAD	EUR	0.3583	C	T	CEP170, CEP170
rs3897821	1	243420388	N/A	37	GxL_Sung2018_smokingSBPDBP	29455858	LEAD	EUR	0.3336	G	A	CEP170;SDCCAG8;AKT3
rs34967691	1	243426816	243263512	38	GWAS-catalog_June2022search	34594039	N/A	N/A	-	-	CTT	SDCCAG8, SDCCAG8
rs953492	1	243471192	N/A	37	Pre2018_357SNPs_in274knownLoci_fromEvangelouST4	28951623	LEAD	EUR	0.4702	G	A	SDCCAG8
rs10926987	1	243471949	N/A	37	BP-ICE	33230300	SEC	EUR	0.3041	A	C	SDCCAG8
rs6429422	1	243472801	N/A	37	Pre2018_357SNPs_in274knownLoci_fromEvangelouST4	27841878	LEAD	EUR	0.3219	G	T	SDCCAG8
rs10927027	1	243648125	N/A	37	Zhu_Chakravarti_PleiotropyGWAS_GenEpi2022	34989438	SEC	EUR	0.3494	C	A
rs4926499	1	249155909	N/A	37	Evangelou2018	30224653	LEAD	EUR	0.175	C	G	AL672294.1
rs4335411	1	249191706	N/A	37	Kichaev_2019(798)	30595370	SEC	EUR	0.7913	A	G	PGBD2
rs300753	2	209622	N/A	37	Keaton_Warren_ICBPmegaMeta_NatGen_PrePrintOnline_2022	Pre-Print	LEAD	EUR	0.4523	T	C	SH3YL1
rs17713879	2	254215	N/A	37	Zhu_Chakravarti_PleiotropyGWAS_GenEpi2022	34989438	SEC	EUR	0.3622	A	G	SH3YL1
rs5828773	2	621602	621603	38	GWAS-catalog_June2022search	34594039	N/A	N/A	-	-	T	LINC01875 - TMEM18
rs12714414	2	NA	651407	38	GWAS-catalog_June2022search	34594039	N/A	N/A	0.1628	C	T	LINC01875 - TMEM18
rs75247762	2	1893133	N/A	37	GxL_Sung2018_smokingSBPDBP	29455858	LEAD	nonEUR	0.0513	T	C	PXDN;MYT1L∗
rs56236159	2	3636478	N/A	37	Evangelou2018	30224653	LEAD	EUR	0.144	G	T	COLEC11
rs9308788	2	4711095	N/A	37	GxL_Fuentes_Educ	32372009	LEAD	nonEUR	0.0629	A	T	LIN01249
rs1462610506	2	7793845	N/A	37	Kelly_TopMed_2022	35652341	LEAD	Mixed	RARE	G	A	LOC100506274
rs34681162	2	NA	9187884	38	GWAS-catalog_June2022search	34594039	N/A	N/A	0.3787	C	G	RPL30P3 - ASAP2
rs4669370	2	9293180	N/A	37	BP-ICE	33230300	SEC	EUR	0.3883	T	C	RP11-734K21.4
rs2175337	2	9298590	N/A	37	Evangelou2018	30224653	LEAD	EUR	0.3902	A	C	MBOAT2[303392]-ASAP2[245720]
rs35836426	2	9581660	N/A	37	Keaton_Warren_ICBPmegaMeta_NatGen_PrePrintOnline_2022	Pre-Print	SEC	EUR	0.3044	T	C	CPSF3
rs7582154	2	9581741	N/A	37	Zhu_Chakravarti_PleiotropyGWAS_GenEpi2022	34989438	SEC	EUR	0.41	T	C
rs57503539	2	9803203	N/A	37	Keaton_Warren_ICBPmegaMeta_NatGen_PrePrintOnline_2022	Pre-Print	LEAD	EUR	0.2098	A	G	YWHAQ
rs6723772	2	12994692	N/A	37	Keaton_Warren_ICBPmegaMeta_NatGen_PrePrintOnline_2022	Pre-Print	LEAD	EUR	0.1048	T	C	TRIB2
rs2042144	2	NA	15253192	38	GWAS-catalog_June2022search	34594039	N/A	N/A	0.4592	C	T	NBAS
rs7577016	2	18709543	N/A	37	Zhu_Chakravarti_PleiotropyGWAS_GenEpi2022	34989438	SEC	EUR	0.4196	A	T
rs67720684	2	18975439	N/A	37	Evangelou2018	30224653;30595370	LEAD	EUR	0.2399	A	C	NT5C1B
rs77209931	2	19492681	N/A	37	BP-ICE	33230300	SEC	EUR	0.1846	G	T	LINC01376
rs4666474	2	19493526	N/A	37	Zhu_Chakravarti_PleiotropyGWAS_GenEpi2022	34989438	SEC	EUR	0.1843	C	T	LINC01376
rs55878177	2	19545089	19345328	38	GWAS-catalog_June2022search	34594039	N/A	N/A	0.1779	C	T	LINC01376
rs67550338	2	19693389	N/A	37	Zhu_Chakravarti_PleiotropyGWAS_GenEpi2022	34989438	SEC	EUR	0.1253	T	C
rs116595383	2	19711073	19511312	38	GWAS-catalog_June2022search	34594039	N/A	N/A	0.3221	A	C	LINC01808
rs55779904	2	19723238	N/A	37	BP-ICE	33230300	SEC	EUR	0.4993	C	A	LINC01808
rs17759661	2	19729795	N/A	37	GWAS-catalog_June2022search	34594039	LEAD	EUR	0.4996	A	C	LINC01808 - CISD1P1
rs1344653	2	19730845	N/A	37	Pre2018_357SNPs_in274knownLoci_fromEvangelouST4	26390057	LEAD	EUR	0.4999	G	A	OSR1
rs4531890	2	19737299	N/A	37	Kichaev2019	30595370	SEC	EUR	0.4276	G	A	LINC01808
rs17760259	2	19744462	N/A	37	BP-ICE	33230300	SEC	EUR	0.4273	C	T	LINC01808
rs1851406	2	19745296	N/A	37	Keaton_Warren_ICBPmegaMeta_NatGen_PrePrintOnline_2022	Pre-Print	SEC	EUR	0.0731	G	A	OSR1
rs10194637	2	19756389	N/A	37	BP-ICE	33230300	SEC	EUR	0.1157	A	G	LINC01808
rs1718621	2	19760508	N/A	37	BP-ICE	33230300	SEC	EUR	0.2134	A	C	LINC01808
rs11693249	2	19780898	N/A	37	BP-ICE	33230300	SEC	EUR	0.2025	A	G	LINC01808
rs62111828	2	19847432	N/A	37	Zhu_Chakravarti_PleiotropyGWAS_GenEpi2022	34989438	SEC	EUR	0.019	G	A
rs4666559	2	19943490	N/A	37	Zhu_Chakravarti_PleiotropyGWAS_GenEpi2022	34989438	SEC	EUR	0.2249	A	C
rs2123537	2	19945532	N/A	37	BP-ICE	33230300	SEC	EUR	0.3853	T	C	AC019055.1
rs4666563	2	19948952	N/A	37	BP-ICE	33230300	SEC	EUR	0.4237	A	G	AC019055.1
rs16987149	2	20040533	N/A	37	Zhu_Chakravarti_PleiotropyGWAS_GenEpi2022	34989438	SEC	EUR	0.0373	A	G
rs342130	2	20715656	N/A	37	Kichaev2019	30595370	SEC	EUR	0.4094	G	A	RP11-130L8.3
rs77731361	2	20785492	N/A	37	Keaton_Warren_ICBPmegaMeta_NatGen_PrePrintOnline_2022	Pre-Print	SEC	EUR	0.0236	T	C	HS1BP3-IT1
rs7255	2	20878820	N/A	37	Pre2018_357SNPs_in274knownLoci_fromEvangelouST4	27841878	LEAD	EUR	0.4557	C	T	GDF7[12397]-C2orf43[144007]
rs2289081	2	20881840	N/A	37	Pre2018_357SNPs_in274knownLoci_fromEvangelouST4	28951623	LEAD	EUR	0.3613	C	G	C2orf43
rs56152193	2	20925891	N/A	37	BP-ICE	33230300	SEC	EUR	0.001	C	G	LDAH
rs66774912	2	21423532	N/A	37	Evangelou2018	30224653	LEAD	EUR	0.1367	A	G	APOB
rs4665624	2	23875990	N/A	37	Kichaev_2019(798)	30595370	SEC	EUR	0.3856	C	A
rs10779936	2	23950200	N/A	37	Evangelou2018	30224653	LEAD	EUR	0.2853	A	G	KLHL29
rs9798012	2	23953833	N/A	37	GWAS-catalog_June2022search	34594039	LEAD	EUR	0.4615	T	C	KLHL29 - ATAD2B
rs35692182	2	23989790	23766921	38	GWAS-catalog_June2022search	34594039	N/A	N/A	-	-	A	ATAD2B
rs10164842	2	25113803	N/A	37	BP-ICE	33230300	SEC	EUR	0.3304	T	C	ADCY3
rs56214615	2	25139318	N/A	37	Kichaev2019	30595370	SEC	EUR	0.1124	T	C	ADCY3
rs55701159	2	25139596	N/A	37	Pre2018_357SNPs_in274knownLoci_fromEvangelouST4	28951623	LEAD	EUR	0.1123	G	T	ADCY3
rs73920612	2	25147289	N/A	37	BP-ICE	33230300	SEC	EUR	0.2075	G	A	ADCY3
rs57385162	2	25218048	24995179	38	GWAS-catalog_June2022search	34594039	N/A	N/A	0.2147	G	T	DNAJC27-AS1
rs2196792	2	25259953	N/A	37	BP-ICE	30595370;33230300	SEC	EUR	0.2348	G	A	DNAJC27-AS1
rs116734066	2	25262928	N/A	37	GWAS-catalog_June2022search	34594039	LEAD	EUR	0.0926	T	C	DNAJC27-AS1 - EFR3B
rs11126339	2	26253223	N/A	37	Keaton_Warren_ICBPmegaMeta_NatGen_PrePrintOnline_2022	Pre-Print	SEC	EUR	0.267	C	T	RAB10
rs62129478	2	26832717	N/A	37	Zhu_Chakravarti_PleiotropyGWAS_GenEpi2022	34989438	SEC	EUR	0.0779	T	C	CIB4
rs1554902	2	26835397	N/A	37	BP-ICE	33230300	SEC	EUR	0.4607	A	C	CIB4
rs1275985	2	26911745	N/A	37	BP-ICE	30595370;33230300	SEC	EUR	0.3867	T	C	KCNK3
rs1275988	2	26914364	N/A	37	Pre2018_357SNPs_in274knownLoci_fromEvangelouST4	24975945	LEAD	EUR	0.3888	T	C	KCNK3
rs12476527	2	26915624	N/A	37	Kichaev_2019(798)	30595370	SEC	EUR	0.4066	G	T	KCNK3
rs35021474	2	26916844	N/A	37	BP-ICE	33230300	SEC	EUR	0.4082	G	C	KCNK3
rs1275980	2	26916969	N/A	37	GWAS-catalog_June2022search	34594039	LEAD	EUR	0.3886	T	C	KCNK3
rs1731249	2	26920025	N/A	37	GWAS-catalog_June2022search	34594039	LEAD	EUR	0.3887	A	T	KCNK3
rs2586886	2	26932031	N/A	37	GWAS-catalog_June2022search	31879980	LEAD	EUR	0.3917	T	C	KCNK3
rs1275923	2	26932796	N/A	37	GWAS-catalog_June2022search	33893285	LEAD	EUR	0.3948	T	C	KCNK3
rs11692692	2	27861707	N/A	37	Kichaev2019	30595370	SEC	EUR	0.4432	A	G	GPN1
rs9678851	2	27887034	N/A	37	Pre2018_357SNPs_in274knownLoci_fromEvangelouST4	29030403	LEAD	EUR	0.4336	A	C	SLC4A1AP
rs17758075	2	28145159	N/A	37	BP-ICE	33230300	SEC	EUR	0.2729	T	G	BRE
rs898031	2	28203294	N/A	37	BP-ICE	33230300	SEC	EUR	0.3278	T	C	BRE
rs13029274	2	28601714	N/A	37	BP-ICE	33230300	SEC	EUR	0.2331	C	A
rs7562	2	28635740	N/A	37	Pre2018_357SNPs_in274knownLoci_fromEvangelouST4	28951623;30595370	LEAD	EUR	0.4785	C	T	FOSL2
rs12620770	2	29144892	N/A	37	Zhu_Chakravarti_PleiotropyGWAS_GenEpi2022	34989438	SEC	EUR	0.2301	T	C
rs79113694	2	31253799	N/A	37	GxL_Sung2019_smokingMAPandPP	31127295	LEAD	nonEUR	0	A	G	GALNT14
rs10172510	2	32620888	N/A	37	Keaton_Warren_ICBPmegaMeta_NatGen_PrePrintOnline_2022	Pre-Print	LEAD	EUR	0.4379	A	G	BIRC6
rs6714546	2	33361425	N/A	37	BP-ICE	33230300	LEAD	Mixed	0.287	G	A	LTBP1
rs1607644	2	34679626	N/A	37	Evangelou2018	30224653	LEAD	EUR	0.3646	A	G	AC073218.1
rs4670548	2	36605585	N/A	37	Keaton_Warren_ICBPmegaMeta_NatGen_PrePrintOnline_2022	Pre-Print	SEC	EUR	0.3205	G	A	CRIM1
rs848534	2	36690242	N/A	37	BP-ICE	33230300	LEAD	Mixed	0.2649	T	C	CRIM1
rs861051	2	36705579	N/A	37	Zhu_Chakravarti_PleiotropyGWAS_GenEpi2022	34989438	SEC	EUR	0.2956	G	A	CRIM1(0)
rs13408514	2	37203006	N/A	37	Keaton_Warren_ICBPmegaMeta_NatGen_PrePrintOnline_2022	Pre-Print	SEC	EUR	0.3302	C	A	HEATR5B
rs34916722	2	NA	37298412	38	GWAS-catalog_June2022search	34594039	N/A	N/A	N/A	N/A	N/A	PRKD3
rs186895872	2	37422072	37194929	38	GWAS-catalog_June2022search	34594039	N/A	N/A	0.8976	C	T	SULT6B1
rs72792829	2	37498688	N/A	37	Kichaev2019	30595370	SEC	EUR	0.2208	T	C	PRKD3
rs35852116	2	37502334	37275191	38	GWAS-catalog_June2022search	34594039	N/A	N/A	-	-	A	PRKD3
rs13420463	2	37517566	N/A	37	Pre2018_357SNPs_in274knownLoci_fromEvangelouST4	27841878;28951623;30595370	LEAD	EUR	0.2305	G	A	PRKD3
rs57361399	2	37528311	N/A	37	BP-ICE	33230300	SEC	EUR	0.2288	T	C	PRKD3
rs13419498	2	37559743	N/A	37	BP-ICE	33230300	SEC	EUR	0.2165	A	G	RNU6-939P
rs3731851	2	37880919	N/A	37	Evangelou2018	30224653	SEC	EUR	0.1981	T	A	CDC42EP3
rs679092	2	37980859	N/A	37	BP-ICE	33230300	SEC	EUR	0.2803	G	C	AC006369.3
rs630901	2	37984970	N/A	37	Evangelou2018	30224653	SEC	EUR	0.2894	A	T	AC006369.3
rs7601637	2	37993304	N/A	37	BP-ICE	33230300	SEC	EUR	0.2778	G	A	AC006369.3
rs2707238	2	38094149	N/A	37	Evangelou2018	30224653	LEAD	EUR	0.2841	G	C	LINC00211
rs56350535	2	39061959	N/A	37	Keaton_Warren_ICBPmegaMeta_NatGen_PrePrintOnline_2022	Pre-Print	LEAD	EUR	0.122	A	G	DHX57
rs35434132	2	NA	40356605	38	GWAS-catalog_June2022search	34594039	N/A	N/A	N/A	N/A	N/A	SLC8A1
rs4952611	2	40567743	N/A	37	Pre2018_357SNPs_in274knownLoci_fromEvangelouST4	28951623	LEAD	EUR	0.4199	T	C	SLC8A1
rs6544325	2	40584730	N/A	37	BP-ICE	30595370;33230300	SEC	EUR	0.4255	T	C	SLC8A1
rs10165271	2	40587983	N/A	37	BP-ICE	33230300	SEC	EUR	0.4273	C	G	SLC8A1
rs10490257	2	40783301	N/A	37	Keaton_Warren_ICBPmegaMeta_NatGen_PrePrintOnline_2022	Pre-Print	SEC	EUR	0.3763	C	G	SLC8A1
rs11681462	2	42352567	N/A	37	Evangelou2018	30224653	LEAD	EUR	0.209	C	A	AC083949.1
rs6544601	2	43043308	N/A	37	BP-ICE	33230300	SEC	EUR	0.4222	G	T	AC098824.6
rs13403122	2	43078758	N/A	37	Pre2018_357SNPs_in274knownLoci_fromEvangelouST4	27841878	LEAD	EUR	0.2724	T	C	HAAO[84530]-ZFP36L2[374987]
rs73923009	2	43141074	N/A	37	GxL_Sung2018_smokingSBPDBP	29455858	LEAD	EUR	0.0999	A	G	KCNG3;DYNC2LI1
rs895505	2	43157447	N/A	37	BP-ICE	33230300	SEC	EUR	0.2865	C	T	AC016735.1
rs76326501	2	43167878	N/A	37	Pre2018_357SNPs_in274knownLoci_fromEvangelouST4	28951623;30595370	LEAD	EUR	0.0897	C	A	AC016735.1
rs2374457	2	43282808	N/A	37	BP-ICE	33230300	SEC	EUR	0.2405	C	T	AC016735.3
rs4952668	2	43386568	N/A	37	Evangelou2018	30224653;30595370	SEC	EUR	0.3751	A	G	AC093609.1
rs12613457	2	43393305	N/A	37	BP-ICE	33230300	SEC	EUR	0.416	A	G	ZFP36L2
rs12464602	2	43397614	N/A	37	BP-ICE	33230300	SEC	EUR	0.3791	A	G	ZFP36L2
rs35338810	2	43548946	N/A	37	BP-ICE	33230300	SEC	EUR	0.2258	T	C	THADA
rs11124928	2	43582074	N/A	37	BP-ICE	33230300	SEC	EUR	0.4147	G	C	THADA
rs6544652	2	43626212	N/A	37	Giri2018_MVP	30578418	SEC	EUR	0.2353	T	C	THADA
rs6544656	2	43635143	N/A	37	BP-ICE	33230300	SEC	EUR	0.2559	A	G	THADA
rs35590893	2	43716933	N/A	37	Evangelou2018	30224653	LEAD	EUR	0.2754	A	G	THADA
rs12478601	2	43721508	N/A	37	BP-ICE	33230300	LEAD	EUR	0.4217	T	C	THADA
rs6708660	2	43752382	N/A	37	Kichaev2019	30595370	SEC	EUR	0.3952	C	T	THADA
rs687914	2	45878760	N/A	37	BP-ICE	30595370;33230300	SEC	EUR	0.2535	T	G	PRKCE
rs10495928	2	46353166	N/A	37	BP-ICE	33230300	SEC	EUR	0.3348	G	A	PRKCE
rs10168349	2	46360907	N/A	37	GWAS-catalog_June2022search	34594039	LEAD	EUR	0.3333	C	G	PRKCE
rs11690961	2	46363336	N/A	37	Pre2018_357SNPs_in274knownLoci_fromEvangelouST4	27841878;28951623	LEAD	EUR	0.1155	C	A	PRKCE
rs4953320	2	46374529	N/A	37	Zhu_Chakravarti_PleiotropyGWAS_GenEpi2022	34989438	SEC	EUR	0.1577	T	C
rs2121266	2	46535924	N/A	37	Keaton_Warren_ICBPmegaMeta_NatGen_PrePrintOnline_2022	Pre-Print	SEC	EUR	0.4009	A	C	EPAS1
rs72802464	2	46974538	N/A	37	Keaton_Warren_ICBPmegaMeta_NatGen_PrePrintOnline_2022	Pre-Print	SEC	EUR	0.116	T	A	SOCS5
rs72802493	2	47004209	N/A	37	Zhu_Chakravarti_PleiotropyGWAS_GenEpi2022	34989438	SEC	EUR	0.1176	T	C
rs3136302	2	48021379	N/A	37	Zhu_Chakravarti_PleiotropyGWAS_GenEpi2022	34989438	SEC	EUR	0.4529	C	G	MSH6
rs6545155	2	50429861	N/A	37	Evangelou2018	30224653	LEAD	EUR	0.2189	C	T	NRXN1
rs2139629	2	50627597	N/A	37	Giri2018_MVP	30578418	LEAD	Mixed	0.1988	G	A	NRXN1
rs10189186	2	53025757	N/A	37	Evangelou2018	30224653	LEAD	EUR	0.4711	G	A	AC010967.2
rs115234772	2	53650295	N/A	37	GxL_Sung2018_smokingSBPDBP	29455858	LEAD	nonEUR	1	A	G	ASB3;ERLEC1;GPR75
rs150175603	2	54025009	53797873	38	GWAS-catalog_June2022search	34594039	N/A	N/A	-	-	T	ASB3, ERLEC1
rs2287345	2	54035508	N/A	37	BP-ICE	33230300	LEAD	EUR	0.0671	C	G	ERLEC1
rs12618276	2	54064341	N/A	37	Zhu_Chakravarti_PleiotropyGWAS_GenEpi2022	34989438	SEC	EUR	0.0708	C	G	GPR75-ASB3
rs55635437	2	54496244	N/A	37	Keaton_Warren_ICBPmegaMeta_NatGen_PrePrintOnline_2022	Pre-Print	SEC	EUR	0.1513	A	G	ACYP2
rs75243511	2	54738168	N/A	37	Keaton_Warren_ICBPmegaMeta_NatGen_PrePrintOnline_2022	Pre-Print	LEAD	EUR	0.0457	C	T	SPTBN1
rs2920844	2	NA	55114231	38	GWAS-catalog_June2022search	32902719	N/A	N/A	0.118	T	C	RTN4 - CLHC1
rs2968781	2	NA	55114816	38	GWAS-catalog_June2022search	32902719	N/A	N/A	0.1175	G	T	RTN4 - CLHC1
rs2920899	2	55279681	N/A	37	Evangelou2018	30224653	LEAD	EUR	0.2126	T	G	RTN4
rs10182056	2	55690223	N/A	37	Kichaev2019	30595370	SEC	EUR	0.1805	G	A	RNU6-221P
rs55761024	2	55773873	N/A	37	BP-ICE	33230300	SEC	EUR	0.4886	T	G	PPP4R3B
rs7598650	2	55785524	N/A	37	BP-ICE	33230300	SEC	EUR	0.4972	T	A	PPP4R3B
rs1975487	2	55809054	N/A	37	Pre2018_357SNPs_in274knownLoci_fromEvangelouST4	27618452	LEAD	EUR	0.4823	G	A	PNPT1
rs13409792	2	56034163	N/A	37	BP-ICE	33230300	SEC	EUR	0.1402	G	A	EFEMP1
rs10199082	2	56040099	N/A	37	BP-ICE	33230300	SEC	EUR	0.1289	C	T	EFEMP1
rs58680090	2	56080379	N/A	37	Zhu_Chakravarti_PleiotropyGWAS_GenEpi2022	34989438	SEC	EUR	0.2108	A	T	EFEMP1
rs1802575	2	56093204	N/A	37	BP-ICE	33230300	SEC	EUR	0.1275	C	G	EFEMP1
rs11899888	2	56102744	N/A	37	GWAS-catalog_June2022search	34594039	LEAD	EUR	0.1527	G	A	EFEMP1
rs6747490	2	56193418	N/A	37	Kichaev2019	30595370	SEC	EUR	0.4223	G	A	RP11-481J13.1
rs981037	2	56194773	N/A	37	BP-ICE	33230300	SEC	EUR	0.4233	T	C	RP11-481J13.1
rs1897478	2	56201773	N/A	37	BP-ICE	33230300	SEC	EUR	0.3957	T	C	RP11-481J13.1
rs2192697	2	59064459	N/A	37	BP-ICE	33230300	SEC	EUR	0.2419	G	C	LINC01122
rs6730325	2	59315828	N/A	37	Evangelou2018	30224653	LEAD	EUR	0.3929	A	G	FLJ30838[587217]-MIR4432[1279476]
rs2192607	2	59653175	N/A	37	BP-ICE	33230300	SEC	EUR	0.208	T	C	AC007131.2
rs66723505	2	60063763	N/A	37	Giri2018_MVP	30578418	LEAD	EUR	0.2806	G	A	Intergenic
rs6742041	2	60068578	N/A	37	Giri2018_MVP	30578418	LEAD	EUR	0.2784	G	A	Intergenic
rs72816333	2	60096560	N/A	37	Evangelou2018	30224653	LEAD	EUR	0.171	T	A	RP11-444A22.1
rs2540914	2	NA	60383276	38	GWAS-catalog_June2022search	34594039	N/A	N/A	0.3751	C	A	MIR4432HG
rs243021	2	60584819	N/A	37	BP-ICE	33230300	LEAD	Mixed	0.4612	A	G	AC007381.3
rs2540917	2	60608759	N/A	37	BP-ICE	33230300	LEAD	EUR	0.3985	C	T	MIR4432HG
rs925484	2	60611437	N/A	37	Evangelou2018	30224653	LEAD	EUR	0.3979	G	C	AC007381.2
rs111634538	2	61672409	61445274	38	GWAS-catalog_June2022search	34594039	N/A	N/A	0.8618	A	G	USP34
rs11125883	2	61710573	N/A	37	Kichaev2019	30595370	SEC	EUR	0.3725	C	A	XPO1
rs6545883	2	61772257	N/A	37	BP-ICE	33230300	LEAD	EUR	0.3942	G	A	XPO1
rs7608483	2	61836235	N/A	37	Evangelou2018	30224653	LEAD	EUR	0.4144	C	A	USP34
rs6545977	2	63301164	N/A	37	BP-ICE	33230300	LEAD	Mixed	0.492	A	G	RP11-511I11.2
rs112028067	2	63788341	N/A	37	Kichaev2019	30595370	SEC	EUR	0.2252	A	G	WDPCP
rs13014371	2	64217786	N/A	37	Evangelou2018	30224653	LEAD	EUR	0.4266	C	T	VPS54
rs34287081	2	64937818	N/A	37	Keaton_Warren_ICBPmegaMeta_NatGen_PrePrintOnline_2022	Pre-Print	SEC	EUR	0.2395	T	G	SERTAD2
rs145162854	2	65104447	N/A	37	GxL_Sung2018_smokingSBPDBP	29455858	LEAD	nonEUR	0	A	G	SERTAD2;SLC1A4
rs1009358	2	65276452	N/A	37	GWAS-catalog_June2022search	34594039	LEAD	EUR	0.381	C	T	LINC02245, LINC02576
rs10605604	2	65277370	65050233	38	GWAS-catalog_June2022search	34594039	N/A	N/A	-	-	ATTT	LINC02245, LINC02576
rs2723065	2	65279414	N/A	37	BP-ICE	33230300	SEC	EUR	0.3809	G	A	CEP68
rs74181299	2	65283972	N/A	37	Pre2018_357SNPs_in274knownLoci_fromEvangelouST4	28951623,30595370	LEAD	EUR	0.3867	C	T	CEP68
rs2249105	2	65287896	N/A	37	BP-ICE	30595370;33230300	SEC	EUR	0.3693	G	A	CEP68
rs10116	2	65496729	N/A	37	BP-ICE	33230300	SEC	EUR	0.1552	A	G	ACTR2
rs11694714	2	65663936	N/A	37	Keaton_Warren_ICBPmegaMeta_NatGen_PrePrintOnline_2022	Pre-Print	SEC	EUR	0.3298	T	C	SPRED2
rs2631669	2	66104881	N/A	37	Evangelou2018	30224653	LEAD	EUR	0.4708	C	T	AC074391.1
rs11897119	2	66772000	N/A	37	BP-ICE	33230300	LEAD	EUR	0.396	C	T	MEIS1
rs2300481	2	66782467	N/A	37	Evangelou2018	30224653	LEAD	EUR	0.3849	T	C	MEIS1
rs11678149	2	67045396	N/A	37	Zhu_Chakravarti_PleiotropyGWAS_GenEpi2022	34989438	SEC	EUR	0.0903	T	G
rs6757906	2	68354727	N/A	37	Kichaev2019	30595370	SEC	EUR	0.3546	A	C	WDR92
rs2044693	2	68385097	N/A	37	BP-ICE	33230300	LEAD	EUR	0.3545	G	A	PNO1
rs6731373	2	68503044	N/A	37	Evangelou2018	30224653	LEAD	EUR	0.3472	A	G	AC017083.3
rs2311412	2	69010557	N/A	37	Kichaev2019	30595370	SEC	EUR	0.4946	C	T	ARHGAP25
rs12052761	2	69065841	N/A	37	Evangelou2018	30224653	LEAD	EUR	0.3954	A	G	AC097495.2
rs4416261	2	69569930	N/A	37	BP-ICE	33230300	LEAD	Mixed	0.4184	T	C	GFPT1
rs4453725	2	69659126	N/A	37	BP-ICE	33230300	LEAD	Mixed	0.4177	T	A	NFU1
rs3771371	2	71627539	N/A	37	Pre2018_357SNPs_in274knownLoci_fromEvangelouST4	28951623	LEAD	EUR	0.4305	T	C	ZNF638
rs4852257	2	71678520	N/A	37	GWAS-catalog_June2022search	34594039	LEAD	EUR	0.4277	G	T	ZNF638 - DYSF
rs10193543	2	72483329	N/A	37	Evangelou2018	30224653	LEAD	EUR	0.1615	G	T	EXOC6B
rs1876490	2	73052351	N/A	37	BP-ICE	33230300	SEC	EUR	0.285	A	G	EXOC6B
rs1876487	2	73114352	N/A	37	Pre2018_357SNPs_in274knownLoci_fromEvangelouST4	27841878	LEAD	EUR	0.2952	C	A	EXOC6B[707909]-SPR[4937]
rs6752507	2	73385158	N/A	37	BP-ICE	33230300	SEC	EUR	0.4571	G	C	RAB11FIP5
rs6710726	2	73401781	N/A	37	GWAS-catalog_June2022search	34594039	LEAD	EUR	0.348	G	A	RAB11FIP5 - NOTO
rs4577304	2	73403040	N/A	37	Evangelou2018	30224653	SEC	EUR	0.4769	C	T	RAB11FIP5
rs7560272	2	73561485	N/A	37	BP-ICE	33230300	SEC	EUR	0.2981	T	A	RNU6-111P
rs11898362	2	73565293	N/A	37	Evangelou2018	30224653	SEC	EUR	0.2932	A	G	RPSAP28
rs17016433	2	NA	79177800	38	GWAS-catalog_June2022search	34594039	N/A	N/A	0.1859	A	G	REG3A - CTNNA2
rs11126989	2	85490112	N/A	37	BP-ICE	33230300	SEC	EUR	0.4535	A	T	TCF7L1
rs11689667	2	85491365	N/A	37	Pre2018_357SNPs_in274knownLoci_fromEvangelouST4	28951623	LEAD	EUR	0.4548	C	T	TCF7L1
rs62162674	2	85502236	N/A	37	Kichaev2019	30595370	SEC	EUR	0.4547	C	G	TCF7L1
rs6733190	2	85505920	N/A	37	BP-ICE	33230300	SEC	EUR	0.4543	T	C	TCF7L1
rs114097040	2	85519593	N/A	37	Zhu_Chakravarti_PleiotropyGWAS_GenEpi2022	34989438	SEC	EUR	0.0162	G	A	TCF7L1(0)
rs116728233	2	85599270	N/A	37	BP-ICE	33230300	SEC	EUR	0.0935	C	T	ELMOD3
rs34844676	2	85953126	N/A	37	BP-ICE	33230300	SEC	EUR	0.4127	C	T	RNU1-38P
rs72847885	2	86326717	N/A	37	Evangelou2018	30224653	LEAD	EUR	0.3367	G	A	PTCD3
rs2241432	2	86438146	N/A	37	Kichaev2019	30595370	SEC	EUR	0.3461	G	A	MRPL35
rs1010239	2	86451502	N/A	37	BP-ICE	33230300	SEC	EUR	0.346	T	C	REEP1
rs4832029	2	86455675	N/A	37	BP-ICE	33230300	SEC	EUR	0.3409	A	G	REEP1
rs2003931	2	86456836	N/A	37	BP-ICE	33230300	SEC	EUR	0.349	A	G	REEP1
rs28365031	2	NA	96115250	38	GWAS-catalog_June2022search	34594039	N/A	N/A	N/A	N/A	N/A	ADRA2B
rs2579519	2	96675166	N/A	37	Pre2018_357SNPs_in274knownLoci_fromEvangelouST4	28951623	LEAD	EUR	0.3819	C	T	GPAT2-FAHD2CP
rs11464083	2	96778665	96112918	38	GWAS-catalog_June2022search	34594039	N/A	N/A	-	-	A	ADRA2B
rs2692894	2	96784934	N/A	37	BP-ICE	33230300	SEC	EUR	0.3351	G	T	ADRA2B
rs2969489	2	96811434	N/A	37	BP-ICE	33230300	SEC	EUR	0.4362	C	T	DUSP2
rs2314650	2	NA	96898547	38	GWAS-catalog_June2022search	34594039	N/A	N/A	0.1521	A	G	FAM178B
rs2579503	2	97176634	N/A	37	Giri2018_MVP	30578418	LEAD	EUR	0.3328	T	C	NEURL3
rs7599598	2	97351840	N/A	37	Pre2018_357SNPs_in274knownLoci_fromEvangelouST4	27841878	LEAD	EUR	0.4292	G	A	FER1L5
rs71427097	2	97526963	N/A	37	Kichaev_2019(798)	30595370	SEC	EUR	0.0287	T	C
rs4851462	2	98357163	N/A	37	Evangelou2018	30224653	LEAD	EUR	0.371	C	T	ZAP70
rs6543301	2	98749470	N/A	37	Zhu_Chakravarti_PleiotropyGWAS_GenEpi2022	34989438	SEC	EUR	0.4241	A	T	VWA3B(0)
rs57069400	2	101576746	N/A	37	BP-ICE	33230300	SEC	EUR	0.1419	T	C	NPAS2
rs6747874	2	101578489	N/A	37	Hoffman2017	27841878	LEAD	EUR	0.2265	A	G	NPAS2
rs6735304	2	101617631	N/A	37	Zhu_Chakravarti_PleiotropyGWAS_GenEpi2022	34989438	SEC	EUR	0.3661	T	C	RPL31/TBC1D8
rs6729623	2	105205551	N/A	37	Keaton_Warren_ICBPmegaMeta_NatGen_PrePrintOnline_2022	Pre-Print	LEAD	EUR	0.4953	G	A	LINC01102
rs4851760	2	105993859	N/A	37	Zhu_Chakravarti_PleiotropyGWAS_GenEpi2022	34989438	SEC	EUR	0.4123	G	A	FHL2(0)
rs150194832	2	106126880	N/A	37	Evangelou2018	30224653	LEAD	EUR	0.094	C	G	FHL2
rs6747242	2	106127457	N/A	37	Giri2018_MVP	30578418	LEAD	EUR	0.0946	A	G	FHL2
rs72819762	2	106127916	N/A	37	GWAS-catalog_June2022search	34594039	LEAD	EUR	0.0946	A	G	FHL2 - NCK2
rs6722745	2	108875244	N/A	37	Pre2018_357SNPs_in274knownLoci_fromEvangelouST4	27618448	LEAD	Mixed	0.276	C	T	SULT1C3
rs116008367	2	111807546	N/A	37	GxL_Sung2018_smokingSBPDBP	29455858	LEAD	nonEUR	0	C	G	ACOXL∗
rs72948328	2	111881810	N/A	37	Keaton_Warren_ICBPmegaMeta_NatGen_PrePrintOnline_2022	Pre-Print	SEC	EUR	0.0598	T	C	BCL2L11
rs57874285	2	112012672	N/A	37	Giri2018_MVP	30578418	LEAD	Mixed	0.3975	A	C	LOC541471
rs10207726	2	112744260	N/A	37	Kichaev2019	30595370	SEC	EUR	0.2928	T	C	MERTK
rs542733750	2	112746937	111989361	38	GWAS-catalog_June2022search	34594039	N/A	N/A	-	-	T	MERTK
rs28377357	2	112769721	N/A	37	Evangelou2018	30224653	LEAD	EUR	0.2903	A	G	MERTK
rs7581849	2	112870730	N/A	37	Giri2018_MVP	30578418	LEAD	EUR	0.3764	A	G	TMEM87B
rs62158170	2	114082175	N/A	37	Evangelou2018	30224653	LEAD	EUR	0.2167	G	A	PAX8
rs112641450	2	114403586	113646009	38	GWAS-catalog_June2022search	34594039	N/A	N/A	0.1581	A	G	RABL2A - SNRPA1P1
rs13020428	2	114432643	N/A	37	Kichaev2019	30595370	SEC	EUR	0.1869	G	T	AC017074.1
rs11688682	2	121347612	N/A	37	Giri2018_MVP	30578418	LEAD	EUR	0.2582	C	G	LOC84931
rs10864859	2	121440218	N/A	37	Evangelou2018	30224653	LEAD	EUR	0.0851	T	G	GLI2
rs750416	2	121997698	N/A	37	Giri2018_MVP	30578418	LEAD	EUR	0.4404	C	T	TFCP2L1
rs6723509	2	122000745	N/A	37	Evangelou2018	30224653	LEAD	EUR	0.1403	C	T	TFCP2L1
rs3923097	2	124020790	N/A	37	Hoffman2017	27841878	LEAD	EUR	0.0606	A	T	TSN[1507670]-CNTNAP5[1652073]
rs11123059	2	125429006	N/A	37	Keaton_Warren_ICBPmegaMeta_NatGen_PrePrintOnline_2022	Pre-Print	LEAD	EUR	0.4309	A	G	CNTNAP5
rs28515082	2	127016740	126259163	38	GWAS-catalog_June2022search	31217584	N/A	N/A	0.837	A	T	NA - SLC6A14P3
rs13001283	2	127183454	N/A	37	Evangelou2018	30224653	LEAD	EUR	0.1598	A	G	GYPC
rs11690153	2	127839534	N/A	37	Keaton_Warren_ICBPmegaMeta_NatGen_PrePrintOnline_2022	Pre-Print	LEAD	EUR	0.1936	C	T	BIN1
rs13022015	2	128822702	N/A	37	Keaton_Warren_ICBPmegaMeta_NatGen_PrePrintOnline_2022	Pre-Print	LEAD	EUR	0.1841	C	A	UGGT1
rs750785	2	129116922	N/A	37	Zhu_Chakravarti_PleiotropyGWAS_GenEpi2022	34989438	SEC	EUR	0.3047	C	T
rs10198975	2	NA	134940227	38	GWAS-catalog_June2022search	34594039	N/A	N/A	0.226	T	G	CCNT2
rs4954192	2	135632981	N/A	37	Evangelou2018	30224653	LEAD	EUR	0.3872	T	C	CCNT2-AS1
rs6714498	2	135650766	N/A	37	BP-ICE	33230300	LEAD	EUR	0.381	C	T	ACMSD
rs145563728	2	135697924	134940355	38	GWAS-catalog_June2022search	34594039	N/A	N/A	-	-	GAAAAAATTAA	CCNT2
rs1448919	2	138386595	N/A	37	GWAS-catalog_June2022search	34594039	LEAD	EUR	0.2774	A	G	THSD7B
rs7601101	2	138394599	N/A	37	Kichaev2019	30595370	SEC	EUR	0.2778	C	A	THSD7B
rs72844590	2	138421227	N/A	37	Evangelou2018	30224653	LEAD	EUR	0.1483	T	G	THSD7B
rs7606205	2	144146311	N/A	37	Evangelou2018	30224653	LEAD	EUR	0.2981	C	A	ARHGAP15
rs7604665	2	144252082	N/A	37	Zhu_Chakravarti_PleiotropyGWAS_GenEpi2022	34989438	SEC	EUR	0.4826	C	A
rs13403907	2	145222038	N/A	37	BP-ICE	33230300	SEC	EUR	0.1254	G	A	ZEB2
rs1438896	2	145646072	N/A	37	Pre2018_357SNPs_in274knownLoci_fromEvangelouST4	28951623	LEAD	EUR	0.2954	C	T	TEX41
rs143288026	2	145664860	144907294	38	GWAS-catalog_June2022search	34594039	N/A	N/A	-	-	A	TEX41
rs72854462	2	145720139	N/A	37	BP-ICE	33230300	SEC	EUR	0.2464	G	A	TEX41
rs397872980	2	145733056	144975478	38	GWAS-catalog_June2022search	34594039	N/A	N/A	-	-	A	TEX41
rs786244	2	145756260	N/A	37	Kichaev2019	30595370	SEC	EUR	0.3571	G	C	TEX41
rs6430078	2	145840378	N/A	37	BP-ICE	33230300	SEC	EUR	0.3616	A	G	TEX41
rs17408733	2	145854691	N/A	37	Zhu_Chakravarti_PleiotropyGWAS_GenEpi2022	34989438	SEC	EUR	0.2693	G	A
rs62167177	2	145938702	N/A	37	BP-ICE	33230300	SEC	EUR	0.1357	T	A	TEX41
rs34570306	2	146272860	N/A	37	Evangelou2018	30224653	LEAD	EUR	0.4731	T	C	ZEB2
rs17410535	2	146309946	N/A	37	GWAS-catalog_June2022search	34594039	LEAD	EUR	0.2838	C	T	RPL6P5 - METAP2P1
rs36063579	2	146701355	N/A	37	Kichaev2019	30595370	SEC	EUR	0.3204	A	T	AC062031.1
rs62169544	2	146950908	N/A	37	Evangelou2018	30224653	LEAD	EUR	0.4421	A	G	ZEB2
rs12990959	2	148572160	N/A	37	Evangelou2018	30224653	LEAD	EUR	0.3134	C	T	ACVR2A
rs17741978	2	148617380	N/A	37	Kichaev2019	30595370	SEC	EUR	0.1997	G	C	ACVR2A
rs2307394	2	148716428	N/A	37	BP-ICE	33230300	LEAD	EUR	0.3082	C	T	ORC4
rs11399347	2	148744755	147987187	38	GWAS-catalog_June2022search	34594039	N/A	N/A	-	-	A	ORC4
rs191280542	2	148844323	N/A	37	Giri2018_MVP	30578418	LEAD	Mixed	0	G	T	MBD5
rs117490883	2	149419230	N/A	37	Giri2018_MVP	30578418	LEAD	Mixed	0	A	G	EPC2
rs141691178	2	149424132	N/A	37	Giri2018_MVP	30578418	LEAD	Mixed	0	A	G	EPC2
rs4664080	2	152978341	N/A	37	Evangelou2018	30224653	LEAD	EUR	0.397	A	G	STAM2
rs3175	2	153618773	N/A	37	Evangelou2018	30224653	LEAD	EUR	0.351	A	G	PRPF40A
rs2848657	2	158495349	N/A	37	Giri2018_MVP	30578418	LEAD	EUR	0.1291	T	A	ACVR1C
rs1220128	2	158499902	N/A	37	Evangelou2018	30224653	LEAD	EUR	0.1488	C	G	ACVR1C
rs3755405	2	159415421	N/A	37	GWAS-catalog_June2022search	34594039	LEAD	EUR	0.2794	C	T	PKP4
rs72936986	2	159429379	N/A	37	GWAS-catalog_June2022search	34594039	LEAD	EUR	0.2808	C	A	PKP4
rs76591930	2	159540995	N/A	37	Kichaev_2019(798)	30595370	SEC	EUR	0.1767	T	C
rs79523138	2	161368213	N/A	37	Evangelou2018	30224653	LEAD	EUR	0.1177	G	A	RBMS1
rs112689899	2	161547817	N/A	37	Keaton_Warren_ICBPmegaMeta_NatGen_PrePrintOnline_2022	Pre-Print	SEC	EUR	0.2202	A	G	RBMS1
rs55732192	2	162278233	N/A	37	Evangelou2018	30224653;30595370	LEAD	EUR	0.0935	T	G	SLC4A10
rs62189012	2	162583141	N/A	37	GWAS-catalog_June2022search	34594039	LEAD	EUR	0.0951	A	G	SLC4A10
rs35874258	2	162594351	161737842	38	GWAS-catalog_June2022search	34594039	N/A	N/A	-	-	T	SLC4A10
rs4668424	2	164454604	N/A	37	Secondary_pre2018	27618452	SEC	EUR	0.1016	T	C	FIGN-GRB14
rs59950510	2	164463486	N/A	37	Evangelou2018	30224653	SEC	EUR	0.108	A	T	FIGN
rs35994273	2	164667432	N/A	37	Zhu_Chakravarti_PleiotropyGWAS_GenEpi2022	34989438	SEC	EUR	0.0455	G	C	AC092684.1
rs13004584	2	164902881	N/A	37	BP-ICE	33230300	SEC	EUR	0.2276	T	C	AC092684.1
rs16849225	2	164906820	N/A	37	Pre2018_357SNPs_in274knownLoci_fromEvangelouST4	21572416	LEAD	EUR	0.237	T	C	FIGN-GRB14
rs13002573	2	164915208	N/A	37	Pre2018_357SNPs_in274knownLoci_fromEvangelouST4	21909110	LEAD	EUR	0.2346	G	A	FIGN-GRB14
rs12470735	2	164933379	N/A	37	BP-ICE	33230300	SEC	EUR	0.251	C	T
rs34611819	2	164934709	N/A	37	GWAS-catalog_June2022search	34594039	LEAD	EUR	0.1726	A	G	FIGN - PRPS1P1
rs34238342	2	164936017	N/A	37	BP-ICE	33230300	SEC	EUR	0.2504	C	T
rs12468014	2	164946756	N/A	37	BP-ICE	33230300	SEC	EUR	0.2506	G	A
rs2675149	2	164950456	N/A	37	GWAS-catalog_June2022search	31879980	LEAD	EUR	0.4331	G	T	GACAT3 - NA
rs268263	2	164954174	N/A	37	Kichaev2019	30595370	SEC	EUR	0.2536	A	T	AC092684.1
rs1446468	2	164963486	N/A	37	Pre2018_357SNPs_in274knownLoci_fromEvangelouST4	21909110	LEAD	EUR	0.458	C	T	FIGN-GRB14
rs16849273	2	165001188	N/A	37	GWAS-catalog_June2022search	32709000	LEAD	EUR	0.1741	G	A	PRPS1P1
rs73029563	2	165008166	N/A	37	BP-ICE	33230300	SEC	EUR	0.4598	G	C	AC092684.1
rs6712094	2	165043460	N/A	37	Pre2018_357SNPs_in274knownLoci_fromEvangelouST4	24975945	LEAD	EUR	0.2717	G	A	FIGN-GRB14
rs1898841	2	165070207	N/A	37	GWAS-catalog_June2022search	31879980	LEAD	EUR	0.277	C	T	PRPS1P1
rs1371182	2	165099215	N/A	37	Secondary_pre2018	27618452	SEC	EUR	0.4506	T	C	FIGN-GRB14
rs10184004	2	165508389	N/A	37	Giri2018_MVP	30578418	LEAD	EUR	0.4065	T	C	COBLL1
rs34271465	2	165513065	N/A	37	Secondary_pre2018	28135244	SEC	EUR	n/a	-	A	FIGN-GRB14
rs10195252	2	165513091	N/A	37	Giri2018_MVP	30578418	LEAD	EUR	0.4062	C	T	COBLL1
rs13389219	2	165528876	N/A	37	Secondary_pre2018	27618447;30595370	SEC	EUR	0.3938	T	C	FIGN-GRB14
rs6717858	2	165539661	N/A	37	BP-ICE	33230300	SEC	EUR	0.4031	C	T	COBLL1
rs6712203	2	165557318	N/A	37	Evangelou2018	30224653	LEAD	EUR	0.3712	T	C	AC019181.3
rs2390258	2	166250129	N/A	37	Evangelou2018	30224653	LEAD	EUR	0.3103	A	G	SCN2A
rs6749447	2	169041386	N/A	37	Pre2018_357SNPs_in274knownLoci_fromEvangelouST4	27841878	LEAD	EUR	0.2635	G	T	STK39
rs560887	2	169763148	N/A	37	Evangelou2018	30224653	LEAD	EUR	0.2972	C	T	G6PC2
rs563694	2	169774071	N/A	37	BP-ICE	33230300	LEAD	EUR	0.3452	A	C	SPC25
rs552976	2	169791438	N/A	37	BP-ICE	33230300	LEAD	EUR	0.3532	G	A	ABCB11
rs13432340	2	170436157	N/A	37	Kichaev2019	30595370	SEC	EUR	0.4341	G	A	PPIG
rs78843689	2	170603253	N/A	37	Keaton_Warren_ICBPmegaMeta_NatGen_PrePrintOnline_2022	Pre-Print	SEC	EUR	0.0761	T	A	KLHL23,PHOSPHO2-KLHL23
rs6757773	2	NA	171693120	38	GWAS-catalog_June2022search	34594039	N/A	N/A	0.2791	A	T	DYNC1I2
rs151054210	2	172381487	N/A	37	Evangelou2018	30224653	LEAD	EUR	0.1812	A	G	CYBRD1
rs1047255	2	172412008	N/A	37	GWAS-catalog_June2022search	34594039	LEAD	EUR	0.243	G	C	CYBRD1
rs1560835	2	NA	173372547	38	GWAS-catalog_June2022search	34594039	N/A	N/A	0.159	C	G	CDCA7 - JPT1P1
rs6758859	2	173965056	N/A	37	Evangelou2018	30224653	LEAD	EUR	0.368	C	T	MLTK
rs13414400	2	174141956	N/A	37	Keaton_Warren_ICBPmegaMeta_NatGen_PrePrintOnline_2022	Pre-Print	SEC	EUR	0.1264	A	G	MAP3K20-AS1
rs930313	2	174219118	N/A	37	Keaton_Warren_ICBPmegaMeta_NatGen_PrePrintOnline_2022	Pre-Print	SEC	EUR	0.1634	G	C	CDCA7
rs11694601	2	174949358	N/A	37	Evangelou2018	30224653	LEAD	EUR	0.4056	G	A	OLA1
rs10048760	2	174977976	N/A	37	BP-ICE	33230300	SEC	EUR	0.4719	G	T	OLA1
rs75822153	2	175085995	174221267	38	GWAS-catalog_June2022search	34594039	N/A	N/A	-	-	C	OLA1
rs72914576	2	175529967	N/A	37	Evangelou2018	30224653;30595370	LEAD	EUR	0.1902	G	C	WIPF1
rs2437927	2	176309553	N/A	37	Kichaev_2019(798)	30595370	SEC	EUR	0.1646	C	T
rs12988588	2	177001056	N/A	37	Zhu_Chakravarti_PleiotropyGWAS_GenEpi2022	34989438	SEC	EUR	0.3435	G	A	HOXD-AS2(0)
rs11888604	2	177004026	N/A	37	GWAS-catalog_June2022search	34594039	LEAD	EUR	0.2683	T	C	HOXD3
rs4972805	2	177012570	N/A	37	Hoffman2017	27841878	LEAD	EUR	0.3271	T	C	HOXD-AS2[13002]-MIR10B[2570]
rs34720456	2	177027292	N/A	37	BP-ICE	33230300	SEC	EUR	0.3144	A	G	HOXD3
rs7591820	2	177028144	N/A	37	BP-ICE	33230300	SEC	EUR	0.3144	T	G	HOXD3
rs112729575	2	177033144	N/A	37	BP-ICE	33230300	SEC	EUR	0.0564	G	A	HOXD3
rs10834	2	177042087	N/A	37	BP-ICE	33230300	SEC	EUR	0.3472	G	A	HOXD3
rs1374326	2	177058316	N/A	37	Kichaev2019	30595370	SEC	EUR	0.2922	A	G	HOXD1
rs13403148	2	177349591	N/A	37	BP-ICE	33230300	SEC	EUR	0.2577	G	A	AC017048.1
rs10199487	2	177509009	N/A	37	BP-ICE	30595370;33230300	SEC	EUR	0.4437	A	T	LINC01117
rs1814826	2	177696542	N/A	37	Keaton_Warren_ICBPmegaMeta_NatGen_PrePrintOnline_2022	Pre-Print	SEC	EUR	0.3963	G	T	LINC01117
rs60148403	2	177989414	N/A	37	Evangelou2018	30224653	LEAD	EUR	0.1951	A	T	MIR4444-1[14709]-MIR3128[28576]
rs3109083	2	178062747	N/A	37	Zhu_Chakravarti_PleiotropyGWAS_GenEpi2022	34989438	SEC	EUR	0.194	T	G
rs2706110	2	178092162	N/A	37	Hoffman2017	27841878	LEAD	EUR	0.1937	C	T	MIR4444-1[14709]-MIR3128[28576]
rs56726187	2	178186894	N/A	37	BP-ICE	33230300	SEC	EUR	0.1968	A	G	NFE2L2
rs759606582	2	178325956	N/A	37	BP-ICE	33230300	SEC	EUR	RARE	A	G	AGPS
rs3770044	2	178625687	N/A	37	Zhu_Chakravarti_PleiotropyGWAS_GenEpi2022	34989438	SEC	EUR	0.1883	A	C
rs1837164	2	178716601	N/A	37	Evangelou2018	30224653	LEAD	EUR	0.3709	T	A	PDE11A
rs147410305	2	179040421	N/A	37	Zhu_Chakravarti_PleiotropyGWAS_GenEpi2022	34989438	SEC	EUR	0.0344	T	C
rs2291306	2	179638238	N/A	37	Zhu_Chakravarti_PleiotropyGWAS_GenEpi2022	34989438	SEC	EUR	0.113	A	G
rs12185628	2	179680971	N/A	37	BP-ICE	33230300	SEC	EUR	0.2184	C	T	TTN
rs1489486	2	179684983	N/A	37	Kichaev2019	30595370	SEC	EUR	0.1907	G	A	TTN
rs151041685	2	179725237	N/A	37	BP-ICE	33230300	SEC	EUR	0.0886	T	G	CCDC141
rs142556838	2	179747068	N/A	37	GWAS-catalog_June2022search	34594039	LEAD	EUR	0.0887	T	C	CCDC141
rs7591091	2	179754194	N/A	37	Pre2018_357SNPs_in274knownLoci_fromEvangelouST4	27841878	LEAD	EUR	0.3109	C	T	CCDC141
rs13031826	2	179756602	N/A	37	BP-ICE	33230300	SEC	EUR	0.1393	T	A	CCDC141
rs55844607	2	179770998	N/A	37	BP-ICE	33230300	SEC	EUR	0.0855	G	A	CCDC141
rs79146658	2	179786068	N/A	37	Pre2018_357SNPs_in274knownLoci_fromEvangelouST4	28951623	LEAD	EUR	0.0852	C	T	CCDC141
rs115150884	2	179793839	N/A	37	GWAS-catalog_June2022search	34594039	LEAD	EUR	0.0348	G	C	CCDC141
rs10497529	2	179839888	N/A	37	BP-ICE	33230300	SEC	EUR	0.0362	A	G	CCDC141
rs4894132	2	180738654	N/A	37	Kichaev2019	30595370	SEC	EUR	0.2706	C	T	ZNF385B
rs1486236	2	180739450	N/A	37	Evangelou2018	30224653	LEAD	EUR	0.3708	A	C	ZNF385B
rs10167839	2	181882879	N/A	37	Kichaev2019	30595370	SEC	EUR	0.3366	A	G	UBE2E3
rs10184839	2	181946115	N/A	37	Evangelou2018	30224653	LEAD	EUR	0.2878	T	A	AC068196.1
rs73040730	2	182971277	N/A	37	Evangelou2018	30224653	SEC	EUR	0.1997	G	A	PPP1R1C
rs11694699	2	182984631	N/A	37	Kichaev_2019(798)	30595370	SEC	EUR	0.7962	A	G	PPP1R1C
rs12474446	2	182994685	N/A	37	Giri2018_MVP	30578418	LEAD	EUR	0.2002	A	T	PPP1R1C
rs10197864	2	182995473	N/A	37	BP-ICE	33230300	SEC	EUR	0.2027	C	T	PPP1R1C
rs6732308	2	182996188	N/A	37	BP-ICE	30595370;33230300	SEC	EUR	0.2027	G	A	PPP1R1C
rs115966519	2	183189669	N/A	37	Kichaev2019	30595370	SEC	EUR	0.022	G	C	PDE1A
rs12693302	2	183211443	N/A	37	BP-ICE	33230300	SEC	EUR	0.3488	A	G	PDE1A
rs12996836	2	183212028	N/A	37	BP-ICE	33230300	SEC	EUR	0.3301	C	T	-
rs1438065	2	183218993	N/A	37	GWAS-catalog_June2022search	34594039	LEAD	EUR	0.3051	A	G	PDE1A
rs16823124	2	183224127	N/A	37	Pre2018_357SNPs_in274knownLoci_fromEvangelouST4	24560520	LEAD	EUR	0.3049	A	G	PDE1A
rs7585427	2	183239875	N/A	37	Kichaev2019	30595370	SEC	EUR	0.4242	T	C	PDE1A
rs6739913	2	185033065	N/A	37	Evangelou2018	30224653	LEAD	EUR	0.2848	A	G	ZNF804A
rs7602025	2	185052062	N/A	37	Kichaev2019	30595370	SEC	EUR	0.2846	A	G	MIR548AE1
rs28558491	2	187816321	N/A	37	Evangelou2018	30224653;30595370	LEAD	EUR	0.2659	T	C	ZSWIM2
rs146873663	2	189481972	N/A	37	Zhu_Chakravarti_PleiotropyGWAS_GenEpi2022	34989438	SEC	EUR	0.0148	C	T
rs11901929	2	189643316	N/A	37	Evangelou2018	30224653	LEAD	EUR	0.3503	G	A	DIRC1
rs2053163	2	190827023	N/A	37	BP-ICE	33230300	LEAD	Mixed	0.2966	G	A	C2orf88
rs1058180	2	191161622	N/A	37	BP-ICE	33230300	SEC	EUR	0.2476	C	T	HIBCH
rs13019278	2	191384924	N/A	37	BP-ICE	33230300	SEC	EUR	0.2587	A	G	NEMP2
rs4371384	2	191430741	N/A	37	GWAS-catalog_June2022search	34594039	LEAD	EUR	0.1826	G	A	RN7SKP179 - NAB1
rs7592578	2	191439591	N/A	37	Pre2018_357SNPs_in274knownLoci_fromEvangelouST4	28951623	LEAD	EUR	0.1904	G	T	TMEM194B
rs7569128	2	191446691	N/A	37	GWAS-catalog_June2022search	34594039	LEAD	EUR	0.1811	A	C	RN7SKP179 - NAB1
rs6434404	2	191494411	N/A	37	Pre2018_357SNPs_in274knownLoci_fromEvangelouST4	27841878	LEAD	EUR	0.317	G	A	TMEM194B[122793]-NAB1[63081]
rs2356123	2	191585949	190721223	38	GWAS-catalog_June2022search	34594039	N/A	N/A	0.2714	G	A	NAB1 - GLS
rs4366932	2	191592247	N/A	37	BP-ICE	33230300	SEC	EUR	0.3941	T	C	AC006460.2
rs10203824	2	191595850	N/A	37	Kichaev2019	30595370	SEC	EUR	0.27	C	A	AC006460.2
rs10205597	2	191644537	N/A	37	BP-ICE	33230300	SEC	EUR	0.2674	T	C	AC006460.2
rs3771300	2	191835596	N/A	37	BP-ICE	33230300	SEC	EUR	0.4904	G	T	STAT1
rs568232057	2	196542474	195677750	38	GWAS-catalog_June2022search	34594039	N/A	N/A	-	-	T	SLC39A10
rs10208493	2	196590414	N/A	37	Keaton_Warren_ICBPmegaMeta_NatGen_PrePrintOnline_2022	Pre-Print	LEAD	EUR	0.4273	T	C	SLC39A10
rs2280452	2	196681284	N/A	37	Zhu_Chakravarti_PleiotropyGWAS_GenEpi2022	34989438	SEC	EUR	0.4359	T	A	DNAH7
rs1729413	2	201086663	N/A	37	BP-ICE	30595370;33230300	LEAD	EUR	0.4541	G	T	SPATS2L
rs296797	2	201102905	N/A	37	Evangelou2018	30224653	LEAD	EUR	0.4045	C	T	SPATS2L
rs4675300	2	203706530	N/A	37	BP-ICE	33230300	SEC	EUR	0.327	C	G	ICA1L
rs72928605	2	203832120	N/A	37	BP-ICE	33230300	SEC	EUR	0.1223	G	A	CARF
rs535040828	2	203865822	N/A	37	Giri2018_MVP	30578418	SEC	Mixed	0	C	T	CARF
rs397800574	2	203981364	203116628	38	GWAS-catalog_June2022search	34594039	N/A	N/A	-	-	AAA	NBEAL1
rs6726999	2	204044213	N/A	37	BP-ICE	33230300	SEC	EUR	0.3138	A	G	NBEAL1
rs12693982	2	204085635	N/A	37	BP-ICE	30595370;33230300	SEC	EUR	0.4	T	C	NBEAL1
rs1469760	2	204125426	N/A	37	Evangelou2018	30224653	LEAD	EUR	0.4139	C	T	CYP20A1
rs2162003	2	205077128	N/A	37	Evangelou2018	30224653;30595370	LEAD	EUR	0.391	C	T	ICOS
rs11690717	2	205093360	N/A	37	GWAS-catalog_June2022search	34594039	LEAD	EUR	0.3679	T	G	ICOS - DSTNP5
rs35609166	2	207895438	N/A	37	Zhu_Chakravarti_PleiotropyGWAS_GenEpi2022	34989438	SEC	EUR	0.1242	C	A
rs1263671	2	207996447	N/A	37	Evangelou2018	30224653	LEAD	EUR	0.1634	C	T	KLF7
rs146871321	2	208044414	N/A	37	BP-ICE	33230300	SEC	EUR	0.0273	T	C
rs59601432	2	208051419	N/A	37	BP-ICE	33230300	SEC	EUR	0.262	C	A	AC007879.1
rs6740584	2	208429351	N/A	37	Kichaev2019	30595370	SEC	EUR	0.4578	C	T	CREB1
rs35752817	2	208494076	207629352	38	GWAS-catalog_June2022search	34594039	N/A	N/A	-	-	C	METTL21A - RPS29P9
rs7575103	2	208499512	N/A	37	BP-ICE	33230300	SEC	EUR	0.3266	A	G	ENSAP3
rs57591036	2	208512382	N/A	37	BP-ICE	33230300	SEC	EUR	0.3255	A	G	ENSAP3
rs55780018	2	208526140	N/A	37	Pre2018_357SNPs_in274knownLoci_fromEvangelouST4	28951623	LEAD	EUR	0.4515	C	T	METTL21A-AC079767.3
rs34346741	2	208534668	N/A	37	BP-ICE	33230300	SEC	EUR	0.4735	T	C	LINC01857
rs183927068	2	210288479	N/A	37	GxL_Sung2019_smokingMAPandPP	31127295	LEAD	nonEUR	0.0173	C	T	MAP2
rs1047891	2	211540507	N/A	37	Evangelou2018	30224653;30595370	LEAD	EUR	0.3183	A	C	CPS1
rs12694277	2	213188795	N/A	37	Evangelou2018	30224653	LEAD	EUR	0.2962	C	T	ERBB4
rs10210330	2	213798995	N/A	37	Kichaev_2019(798)	30595370	SEC	EUR	0.4157	T	A
rs112905092	2	214012225	N/A	37	Kichaev2019	30595370	SEC	EUR	0.0158	T	C	IKZF2
rs34923683	2	216245694	N/A	37	Secondary_pre2018	28135244	SEC	EUR	0.0234	A	C	FN1
rs1250247	2	216299629	N/A	37	Pre2018_357SNPs_in274knownLoci_fromEvangelouST4	27841878	LEAD	EUR	0.2695	G	C	FN1
rs1250259	2	216300482	N/A	37	Pre2018_357SNPs_in274knownLoci_fromEvangelouST4	28951623;30595370	LEAD	EUR	0.262	A	T	FN1
rs148400569	2	216366298	N/A	37	Zhu_Chakravarti_PleiotropyGWAS_GenEpi2022	34989438	SEC	EUR	0.0124	A	G	SERPINE2
rs6435942	2	217425937	N/A	37	BP-ICE	33230300	SEC	EUR	0.3487	G	T	RPL37A
rs11575194	2	217543728	N/A	37	Keaton_Warren_ICBPmegaMeta_NatGen_PrePrintOnline_2022	Pre-Print	SEC	EUR	0.0432	A	G	IGFBP5
rs4674114	2	217659266	N/A	37	Evangelou2018	30224653	LEAD	EUR	0.2011	G	A	IGFBP5[109696]-TNP1[78259]
rs2014998	2	217681961	N/A	37	BP-ICE	33230300	SEC	EUR	0.2562	A	G	AC007563.5
rs76022619	2	218251712	N/A	37	Zhu_Chakravarti_PleiotropyGWAS_GenEpi2022	34989438	SEC	EUR	0.0975	G	C	DIRC3(0)
rs79582717	2	218264138	N/A	37	BP-ICE	33230300	SEC	EUR	0.096	A	G	DIRC3
rs13030484	2	218423119	N/A	37	Zhu_Chakravarti_PleiotropyGWAS_GenEpi2022	34989438	SEC	EUR	0.1533	G	C
rs1063281	2	218668732	N/A	37	Pre2018_357SNPs_in274knownLoci_fromEvangelouST4	27841878;28951623	LEAD	EUR	0.3977	T	C	TNS1
rs66678720	2	218673897	217809171	38	GWAS-catalog_June2022search	34594039	N/A	N/A	-	-	GGAT	TNS1
rs1035673	2	218675533	N/A	37	BP-ICE	33230300	SEC	EUR	0.3958	C	T	TNS1
rs2161967	2	218680529	N/A	37	BP-ICE	33230300	SEC	EUR	0.4286	G	T	TNS1
rs2571445	2	218683154	N/A	37	Kichaev2019	30595370	SEC	EUR	0.3918	G	A	TNS1
rs6729561	2	218694357	N/A	37	BP-ICE	33230300	SEC	EUR	0.4383	A	G	TNS1
rs918948	2	218778972	N/A	37	Keaton_Warren_ICBPmegaMeta_NatGen_PrePrintOnline_2022	Pre-Print	SEC	EUR	0.4155	T	C	TNS1
rs3828278	2	218806161	N/A	37	BP-ICE	33230300	SEC	EUR	0.2955	G	T	TNS1
rs4674277	2	219122781	N/A	37	BP-ICE	33230300	SEC	EUR	0.4007	T	G	-
rs2382818	2	219155907	N/A	37	Kichaev2019	30595370	SEC	EUR	0.4131	T	A	PNKD
rs10193383	2	219157692	N/A	37	BP-ICE	33230300	SEC	EUR	0.4041	T	C	PNKD
rs1870123	2	219187698	N/A	37	Giri2018_MVP	30578418	LEAD	EUR	0.3751	A	G	PNKD
rs10932774	2	219191569	N/A	37	GWAS-catalog_June2022search	34594039	LEAD	EUR	0.3745	A	G	PNKD
rs3821033	2	219507302	N/A	37	BP-ICE	33230300	LEAD	EUR	0.0334	T	C	ZNF142
rs1863703	2	219544388	N/A	37	BP-ICE	33230300	LEAD	EUR	0.0551	G	A	STK36
rs16859180	2	219553468	N/A	37	BP-ICE	33230300	LEAD	EUR	0.0505	T	C	STK36
rs12993599	2	219563602	N/A	37	BP-ICE	33230300	LEAD	EUR	0.0514	A	G	STK36
rs6737386	2	219592322	N/A	37	Zhu_Chakravarti_PleiotropyGWAS_GenEpi2022	34989438	SEC	EUR	0.4813	A	G	TTLL4(0)
rs1996992	2	219651349	N/A	37	Evangelou2018	30224653	LEAD	EUR	0.0521	T	G	CYP27A1
rs78058190	2	219699999	N/A	37	Keaton_Warren_ICBPmegaMeta_NatGen_PrePrintOnline_2022	Pre-Print	SEC	EUR	0.051	A	G	PRKAG3
rs907683	2	220299541	N/A	37	Zhu_Chakravarti_PleiotropyGWAS_GenEpi2022	34989438	SEC	EUR	0.4274	T	G
rs12988743	2	220351471	N/A	37	Zhu_Chakravarti_PleiotropyGWAS_GenEpi2022	34989438	SEC	EUR	0.0699	C	T	SPEG(0)
rs12474050	2	220362557	N/A	37	Evangelou2018	30224653	LEAD	EUR	0.3433	T	C	AC053503.11
rs11695248	2	220402680	N/A	37	BP-ICE	33230300	LEAD	EUR	0.4753	C	T	ASIC4
rs59332477	2	220417266	N/A	37	BP-ICE	33230300	LEAD	EUR	0.4628	T	C	OBSL1
rs10166552	2	224036537	N/A	37	GxL_Sung2018_smokingSBPDBP	29455858	LEAD	nonEUR	1	C	T	KCNE4;SCG2
rs4674969	2	NA	225077305	38	GWAS-catalog_June2022search	34594039	N/A	N/A	0.4808	C	T	DOCK10 - NYAP2
rs79613098	2	225930867	N/A	37	Kichaev_2019(798)	30595370	SEC	EUR	0.0288	T	C
rs2943653	2	227047771	N/A	37	BP-ICE	30595370;33230300	SEC	EUR	0.3315	T	C	AC068138.1
rs2972146	2	227100698	N/A	37	Pre2018_357SNPs_in274knownLoci_fromEvangelouST4	27618447	LEAD	EUR	0.3555	T	G	2q36.3
rs10804330	2	227185749	N/A	37	BP-ICE	33230300	SEC	EUR	0.433	C	T	NEU2
rs3820928	2	227773466	N/A	37	BP-ICE	33230300	LEAD	EUR	0.4011	C	T	RHBDD1
rs10182307	2	227875360	N/A	37	Giri2018_MVP	30578418	LEAD	EUR	0.4103	A	G	COL4A4
rs2229813	2	227892720	N/A	37	BP-ICE	33230300	LEAD	EUR	0.4235	T	C	COL4A4
rs4332919	2	228292467	N/A	37	Keaton_Warren_ICBPmegaMeta_NatGen_PrePrintOnline_2022	Pre-Print	SEC	EUR	0.2829	T	G	MIR5703
rs4441458	2	228293218	N/A	37	Zhu_Chakravarti_PleiotropyGWAS_GenEpi2022	34989438	SEC	EUR	0.2827	C	T	NEU2
rs1044822	2	230629138	N/A	37	Evangelou2018	30224653	LEAD	EUR	0.148	T	C	TRIP12
rs28497362	2	231248261	N/A	37	BP-ICE	33230300	LEAD	Mixed	0.1393	T	C	SP140L
rs12694861	2	231270165	N/A	37	Kichaev2019	30595370	SEC	EUR	0.3981	A	G	SP140L
rs12470661	2	232060050	N/A	37	Zhu_Chakravarti_PleiotropyGWAS_GenEpi2022	34989438	SEC	EUR	0.2445	G	A	HTR2B/ARMC9
rs145586115	2	235604646	N/A	37	GxL_Fuentes_Educ	32372009	LEAD	nonEUR	0	G	T	ARL4C
rs2059752	2	235793752	N/A	37	Kichaev_2019(798)	30595370	SEC	EUR	0.101	T	C
rs76143056	2	237756550	236847907	38	GWAS-catalog_June2022search	34594039	N/A	N/A	0.3091	G	T	ACKR3 - RNU6-1051P
rs12052878	2	238227594	N/A	37	Evangelou2018	30224653	LEAD	EUR	0.3178	A	G	COPS8[229872]-COL6A3[98895]
rs13032404	2	238233483	N/A	37	BP-ICE	33230300	SEC	EUR	0.3149	A	G	COL6A3
rs869434	2	238638531	N/A	37	BP-ICE	33230300	SEC	EUR	0.2325	G	A	LRRFIP1
rs12624154	2	238647468	N/A	37	Zhu_Chakravarti_PleiotropyGWAS_GenEpi2022	34989438	SEC	EUR	0.2117	C	G	LRRFIP1(0)|=missense
rs11903560	2	239848358	N/A	37	Zhu_Chakravarti_PleiotropyGWAS_GenEpi2022	34989438	SEC	EUR	0.2917	G	C
rs4507125	2	239864732	N/A	37	Evangelou2018	30224653	LEAD	EUR	0.2137	C	A	HDAC4
rs12477314	2	239877148	N/A	37	BP-ICE	33230300	LEAD	EUR	0.2038	T	C	STK25
rs4852042	2	240201446	N/A	37	GWAS-catalog_June2022search	34594039	LEAD	EUR	0.0646	A	G	HDAC4
rs13389265	2	240221482	N/A	37	GWAS-catalog_June2022search	34594039	LEAD	EUR	0.0775	T	C	HDAC4
rs68080737	2	240251291	N/A	37	Keaton_Warren_ICBPmegaMeta_NatGen_PrePrintOnline_2022	Pre-Print	SEC	EUR	0.0648	A	G	HDAC4
rs139354822	2	242344695	N/A	37	Evangelou2018	30224653	LEAD	EUR	0.0295	C	T	FARP2
rs1995496	2	242445336	N/A	37	Evangelou2018	30224653	SEC	EUR	0.4988	G	A	STK25
rs79349366	2	242466277	N/A	37	Kichaev2019	30595370	SEC	EUR	0.0326	T	C	STK25
rs6771707	3	7487888	N/A	37	Kichaev2019	30595370	SEC	EUR	0.489	C	A	GRM7
rs9865843	3	7489993	N/A	37	Evangelou2018	30224653	LEAD	EUR	0.4824	G	A	GRM7
rs71308549	3	7490917	N/A	37	GWAS-catalog_June2022search	34594039	LEAD	EUR	0.4866	T	C	GRM7
rs2229902	3	7494417	N/A	37	BP-ICE	33230300	LEAD	EUR	0.4488	T	A	GRM7
rs74621754	3	8496371	N/A	37	Hoffman2017	27841878	LEAD	EUR	0.0475	A	G	LOC100288428
rs347591	3	11290122	N/A	37	Pre2018_357SNPs_in274knownLoci_fromEvangelouST4	23303523	LEAD	EUR	0.3388	T	G	HRH1-ATG7
rs7624086	3	11412620	N/A	37	Giri2018_MVP	30578418	LEAD	EUR	0.3826	G	C	ATG7
rs904475	3	11535417	N/A	37	Kichaev2019	30595370	SEC	EUR	0.3747	A	G	ATG7
rs35029874	3	11541927	11500454	38	GWAS-catalog_June2022search	34594039	N/A	N/A	-	-	A	ATG7
rs9837162	3	11548202	N/A	37	Giri2018_MVP	30578418	LEAD	EUR	0.3864	T	C	ATG7
rs2442795	3	11551200	N/A	37	BP-ICE	33230300	SEC	EUR	0.1903	G	T	ATG7
rs2574698	3	11557126	N/A	37	BP-ICE	33230300	SEC	EUR	0.3758	A	G	ATG7
rs9840982	3	11564940	N/A	37	BP-ICE	33230300	SEC	EUR	0.1893	A	C	ATG7
rs6442259	3	11578151	N/A	37	Kichaev2019	30595370	SEC	EUR	0.3719	C	T	ATG7
rs11128561	3	11677427	N/A	37	BP-ICE	33230300	SEC	EUR	0.1373	T	A	VGLL4
rs1801282	3	12393125	N/A	37	BP-ICE	33230300	LEAD	EUR	0.1225	G	C	PPARG
rs4684848	3	12395645	N/A	37	Zhu_Chakravarti_PleiotropyGWAS_GenEpi2022	34989438	SEC	EUR	0.125	A	G
rs9849171	3	12622623	N/A	37	Kichaev2019	30595370	SEC	EUR	0.3585	C	G	MKRN2
rs2290195	3	13538079	N/A	37	BP-ICE	33230300	SEC	EUR	0.2298	G	C
rs6793656	3	13823342	N/A	37	Hoffman2017	27841878	LEAD	EUR	0.1522	G	A	LINC00620[131122]-WNT7A[98276]
rs729639	3	13826854	N/A	37	Evangelou2018	30224653	LEAD	EUR	0.3476	C	T	LINC00620[131122]-WNT7A[98276]
rs6766740	3	14176446	N/A	37	Keaton_Warren_ICBPmegaMeta_NatGen_PrePrintOnline_2022	Pre-Print	SEC	EUR	0.2856	A	G	TMEM43
rs6442457	3	14482677	N/A	37	Kichaev_2019(798)	30595370	SEC	EUR	0.2501	C	G
rs4684242	3	NA	14853598	38	GWAS-catalog_June2022search	34594039	N/A	N/A	0.1798	C	G	FGD5
rs73028182	3	14863636	N/A	37	BP-ICE	33230300	SEC	EUR	0.1331	G	A	FGD5
rs76554422	3	14892670	N/A	37	BP-ICE	33230300	SEC	EUR	-	G	T	FGD5
rs2342883	3	14910520	N/A	37	GWAS-catalog_June2022search	31217584	LEAD	EUR	0.3322	G	A	FGD5
rs59055982	3	14911671	14870126	38	GWAS-catalog_June2022search	34594039	N/A	N/A	-	-	AATGGCATGAGGGAGCCCG	FGD5
rs13062241	3	14923230	N/A	37	GWAS-catalog_June2022search	32589924	LEAD	EUR	0.4769	T	C	FGD5
rs34991912	3	14926351	N/A	37	Kichaev2019	30595370	SEC	EUR	0.4238	C	T	FGD5
rs1898040	3	14937400	N/A	37	BP-ICE	33230300	SEC	EUR	0.2723	T	G	FGD5
rs11128722	3	14958126	N/A	37	Pre2018_357SNPs_in274knownLoci_fromEvangelouST4	27618452	LEAD	EUR	0.435	A	G	FGD5
rs13060082	3	14966995	N/A	37	BP-ICE	33230300	SEC	EUR	0.1991	C	T	FGD5
rs7623193	3	15406508	N/A	37	Zhu_Chakravarti_PleiotropyGWAS_GenEpi2022	34989438	SEC	EUR	0.1505	A	G
rs538180	3	16363689	N/A	37	Keaton_Warren_ICBPmegaMeta_NatGen_PrePrintOnline_2022	Pre-Print	LEAD	EUR	0.4173	A	T	OXNAD1,RFTN1
rs73033042	3	16624767	N/A	37	Keaton_Warren_ICBPmegaMeta_NatGen_PrePrintOnline_2022	Pre-Print	SEC	EUR	0.1276	G	A	DAZL
rs189267552	3	20073193	N/A	37	Evangelou2018	30224653;30595370	LEAD	EUR	0.0126	A	T	KAT2B
rs4858758	3	20117233	N/A	37	Giri2018_MVP	30578418	LEAD	EUR	0.3866	T	C	KAT2B
rs4634143	3	23163749	N/A	37	Evangelou2018	30224653	LEAD	EUR	0.2979	C	T	UBE2E2
rs56964757	3	NA	23544637	38	GWAS-catalog_June2022search	34594039	N/A	N/A	0.2049	G	A	UBE2E2
rs113592754	3	NA	23597461	38	GWAS-catalog_June2022search	34594039	N/A	N/A	0.2053	A	G	UBE2E2 - RNU6-922P
rs201174461	3	23602703	23561212	38	GWAS-catalog_June2022search	34594039	N/A	N/A	0.2276	A	G	UBE2E2
rs2306623	3	25424929	N/A	37	Keaton_Warren_ICBPmegaMeta_NatGen_PrePrintOnline_2022	Pre-Print	LEAD	EUR	0.3303	C	T	RARB-AS1
rs9868937	3	NA	27280236	38	GWAS-catalog_June2022search	34594039	N/A	N/A	0.0541	C	A	NEK10
rs78394680	3	27297190	N/A	37	Zhu_Chakravarti_PleiotropyGWAS_GenEpi2022	34989438	SEC	EUR	0.0857	A	C	NEK10
rs112895819	3	27419309	N/A	37	BP-ICE	33230300	SEC	EUR	0.0168	G	A	SLC4A7
rs9848210	3	27470734	N/A	37	BP-ICE	33230300	SEC	EUR	0.0443	T	C	SLC4A7
rs28407792	3	27486065	N/A	37	Zhu_Chakravarti_PleiotropyGWAS_GenEpi2022	34989438	SEC	EUR	0.0289	T	C	SLC4A7
rs118022058	3	27534044	N/A	37	GWAS-catalog_June2022search	34594039	LEAD	EUR	0.0289	A	C	SLC4A7 - RNU1-96P
rs13082711	3	27537909	N/A	37	Pre2018_357SNPs_in274knownLoci_fromEvangelouST4	21909110	LEAD	EUR	0.2367	C	T	SLC4A7
rs820430	3	27548900	N/A	37	BP-ICE	33230300	SEC	EUR	0.3939	G	A	FECHP1
rs2643826	3	27562988	N/A	37	BP-ICE	30595370;33230300	SEC	EUR	0.452	T	C	AC137675.1
rs4462906	3	27592860	N/A	37	BP-ICE	33230300	SEC	EUR	0.4025	G	T	Y_RNA
rs35225531	3	27593064	N/A	37	GWAS-catalog_June2022search	34594039	LEAD	EUR	0.1464	T	C	Y_RNA - KIAA1143P2
rs12635190	3	27656492	N/A	37	Zhu_Chakravarti_PleiotropyGWAS_GenEpi2022	34989438	SEC	EUR	0.3593	T	C
rs78011777	3	27660581	N/A	37	BP-ICE	33230300	SEC	EUR	0.3779	T	C	FECHP1
rs72851229	3	29374219	N/A	37	Evangelou2018	30224653	LEAD	EUR	0.1739	C	G	RBMS3
rs9818220	3	30284320	N/A	37	Giri2018_MVP	30578418	LEAD	EUR	0.246	C	T	Intergenic
rs12638085	3	30405936	N/A	37	Evangelou2018	30224653	LEAD	EUR	0.352	A	T	TGFBR2
rs56401299	3	30422563	N/A	37	Kichaev2019	30595370	SEC	EUR	0.3519	T	C	FECHP1
rs75875736	3	36341106	N/A	37	GxL_Sung2019_smokingMAPandPP	31127295	LEAD	nonEUR	1	C	T	STAC
rs147270945	3	36954368	36912871	38	GWAS-catalog_June2022search	34594039	N/A	N/A	-	-	CTTTTTT	TRANK1
rs4678915	3	36964583	N/A	37	Evangelou2018	30224653	LEAD	EUR	0.4333	A	G	TRANK1
rs6777217	3	36979042	N/A	37	BP-ICE	33230300	LEAD	EUR	0.4398	G	A	TRANK1
rs7631605	3	37234589	N/A	37	BP-ICE	33230300	LEAD	EUR	0.4852	T	C	AC097359.2
rs7632108	3	37258063	N/A	37	Giri2018_MVP	30578418	LEAD	EUR	0.4711	C	A	GOLGA4
rs11718848	3	37366459	N/A	37	BP-ICE	33230300	LEAD	EUR	0.3923	A	C	GOLGA4
rs62241896	3	37368755	N/A	37	BP-ICE	33230300	LEAD	EUR	0.3925	A	T	GOLGA4
rs539108	3	37535866	N/A	37	Kichaev2019	30595370	SEC	EUR	0.4311	A	G	-
rs267517	3	37539090	N/A	37	Evangelou2018	30224653	LEAD	EUR	0.4084	A	G	ITGA9
rs267513	3	37570380	N/A	37	GWAS-catalog_June2022search	34594039	LEAD	EUR	0.4194	T	G	ITGA9
rs267561	3	37574951	N/A	37	BP-ICE	33230300	LEAD	EUR	0.4141	A	G	ITGA9
rs267540	3	37581843	N/A	37	Giri2018_MVP	30578418	LEAD	EUR	0.4082	A	G	ITGA9
rs267539	3	37582252	N/A	37	Giri2018_MVP	30578418	LEAD	EUR	0.4712	A	G	ITGA9
rs3922844	3	38624253	N/A	37	Zhu_Chakravarti_PleiotropyGWAS_GenEpi2022	34989438	SEC	EUR	0.3065	C	T
rs7427574	3	38684835	N/A	37	Zhu_Chakravarti_PleiotropyGWAS_GenEpi2022	34989438	SEC	EUR	0.1923	G	C	SCN5A(0)
rs55742514	3	38687740	N/A	37	Keaton_Warren_ICBPmegaMeta_NatGen_PrePrintOnline_2022	Pre-Print	SEC	EUR	0.1932	C	T	SCN5A
rs11924846	3	38756566	N/A	37	GWAS-catalog_June2022search	34594039	LEAD	EUR	0.4075	T	C	SCN10A
rs6795970	3	38766675	N/A	37	BP-ICE	33230300	LEAD	EUR	0.4013	G	A	SCN10A
rs6801957	3	38767315	N/A	37	Evangelou2018	30224653	LEAD	EUR	0.4091	C	T	SCN10A
rs6800541	3	38774832	N/A	37	BP-ICE	33230300	LEAD	EUR	0.407	T	C	SCN10A
rs6599251	3	38785809	N/A	37	Giri2018_MVP	30578418	LEAD	EUR	0.4514	T	G	SCN10A
rs6788984	3	41107173	N/A	37	Evangelou2018	30224653	LEAD	EUR	0.1448	G	A	CTNNB1
rs1722850	3	41198050	N/A	37	Kichaev2019	30595370	SEC	EUR	0.4703	C	T	RP11-944L7.4
rs398105798	3	41204417	41162916	38	GWAS-catalog_June2022search	34594039	N/A	N/A	-	-	A	HMGN2P24 - MRPS31P1
rs7630377	3	41230654	N/A	37	Evangelou2018	30224653	SEC	EUR	0.4896	C	T	MRPS31P1
rs60659132	3	41678906	N/A	37	Zhu_Chakravarti_PleiotropyGWAS_GenEpi2022	34989438	SEC	EUR	0.1702	T	C
rs6781529	3	41751333	N/A	37	GWAS-catalog_June2022search	33603002	LEAD	EUR	0.1725	T	C	ULK4
rs6599176	3	41788492	N/A	37	GWAS-catalog_June2022search	33603002	LEAD	EUR	0.17	G	T	ULK4
rs13093299	3	41810220	N/A	37	Zhu_Chakravarti_PleiotropyGWAS_GenEpi2022	34989438	SEC	EUR	0.1562	G	A	ULK4(0)
rs6768542	3	41865474	N/A	37	BP-ICE	30595370;33230300	SEC	EUR	0.1631	A	G	ULK4
rs149240564	3	41867621	N/A	37	Secondary_pre2018	27841878	SEC	EUR	0.174	A	G	ULK4
rs35475272	3	41867643	41826151	38	GWAS-catalog_June2022search	34594039	N/A	N/A	0.1769	C	T	ULK4
rs111634789	3	41871356	41829864	38	GWAS-catalog_June2022search	34594039	N/A	N/A	0.1829	C	T	ULK4
rs9816560	3	41872527	N/A	37	Secondary_pre2018	27841878	SEC	EUR	0.0159	G	T	ULK4
rs3774372	3	41877414	N/A	37	Pre2018_357SNPs_in274knownLoci_fromEvangelouST4	21909110	LEAD	EUR	0.1646	C	T	ULK4
rs10662179	3	41889773	41848282	38	GWAS-catalog_June2022search	34594039	N/A	N/A	-	-	CA	ULK4
rs9815354	3	41912651	N/A	37	Pre2018_357SNPs_in274knownLoci_fromEvangelouST4	27841878	LEAD	EUR	0.1634	A	G	ULK4
rs112945648	3	41969042	N/A	37	Zhu_Chakravarti_PleiotropyGWAS_GenEpi2022	34989438	SEC	EUR	0.0211	C	T	ULK4(0)
rs1716653	3	41975598	N/A	37	BP-ICE	33230300	SEC	EUR	0.168	A	C	ULK4
rs1717020	3	41981490	N/A	37	GWAS-catalog_June2022search	33603002	LEAD	EUR	0.1689	A	C	ULK4
rs6599192	3	41992408	N/A	37	GWAS-catalog_June2022search	33603002	LEAD	EUR	0.178	A	G	ULK4
rs7373694	3	42012719	N/A	37	BP-ICE	33230300	SEC	EUR	0.1697	A	G	RP11-944L7.4
rs4974008	3	42159351	N/A	37	Zhu_Chakravarti_PleiotropyGWAS_GenEpi2022	34989438	SEC	EUR	0.3199	C	T	TRAK1(0)
rs142048131	3	42211838	N/A	37	Zhu_Chakravarti_PleiotropyGWAS_GenEpi2022	34989438	SEC	EUR	0.0174	T	G	TRAK1(0)
rs9877020	3	43992455	N/A	37	Keaton_Warren_ICBPmegaMeta_NatGen_PrePrintOnline_2022	Pre-Print	LEAD	EUR	0.1616	T	C	MIR138-1
rs6792918	3	44857004	N/A	37	Giri2018_MVP	30578418	LEAD	EUR	0.0493	C	A	KIF15
rs141979279	3	44858131	N/A	37	Evangelou2018	30224653	LEAD	EUR	0.0489	C	T	KIF15
rs34877991	3	45643648	N/A	37	Giri2018_MVP	30578418	LEAD	EUR	0.4098	C	G	LIMD1
rs113134141	3	46861939	N/A	37	Evangelou2018	30224653	LEAD	EUR	0.1019	G	A	PRSS50
rs6787229	3	46889187	N/A	37	BP-ICE	33230300	SEC	EUR	0.1006	A	G	TKT
rs6772151	3	46896499	N/A	37	Takeuchi_NatComms2018	30487518	LEAD	EUR	N/A	N/A	N/A
rs7638388	3	47914974	N/A	37	GWAS-catalog_June2022search	34594039	LEAD	EUR	0.0941	T	C	MAP4
rs319690	3	47927484	N/A	37	Pre2018_357SNPs_in274knownLoci_fromEvangelouST4	21909110	LEAD	EUR	0.3061	C	T	MAP4
rs6771917	3	48108442	N/A	37	Kichaev2019	30595370	SEC	EUR	0.2508	C	T	MAP4
rs36047718	3	NA	48148407	38	GWAS-catalog_June2022search	34594039	N/A	N/A	N/A	N/A	N/A	RN7SL664P - CDC25A
rs34513961	3	48173653	N/A	37	BP-ICE	33230300	SEC	EUR	0.2869	C	T	TKT
rs12494304	3	48178029	N/A	37	Kichaev2019	30595370	SEC	EUR	0.3377	T	C	TKT
rs6442105	3	48182326	N/A	37	BP-ICE	33230300	SEC	EUR	0.3283	G	A	TKT
rs6797587	3	48197614	N/A	37	Pre2018_357SNPs_in274knownLoci_fromEvangelouST4	24954895	LEAD	EUR	0.3302	G	A	CDC25A
rs76398786	3	48731450	N/A	37	Hoffman2017	27841878	LEAD	EUR	0.05	T	C	IP6K2
rs555934473	3	48899332	N/A	37	BP-ICE	33230300	SEC	EUR	0.001	G	T	SLC25A20
rs6774721	3	49381898	N/A	37	Evangelou2018	30224653	LEAD	EUR	0.1412	A	G	ARIH2
rs73074830	3	49577017	N/A	37	Kichaev2019	30595370	SEC	EUR	0.138	C	A	DAG1
rs73077107	3	49671037	N/A	37	BP-ICE	33230300	SEC	EUR	0.1207	A	G	BSN
rs200144259	3	NA	49752501	38	GWAS-catalog_June2022search	34594039	N/A	N/A	N/A	N/A	N/A	IP6K1
rs10575617	3	49811415	49773981	38	GWAS-catalog_June2022search	34594039	N/A	N/A	-	-	AC	IP6K1
rs148427552	3	49839624	49802182	38	GWAS-catalog_June2022search	34594039	N/A	N/A	-	-	T	CDHR4 - INKA1
rs36022378	3	49913705	N/A	37	Pre2018_357SNPs_in274knownLoci_fromEvangelouST4	28951623	LEAD	EUR	0.2	C	T	CAMKV-ACTBP13
rs743757	3	50476378	N/A	37	Pre2018_357SNPs_in274knownLoci_fromEvangelouST4	28951623	LEAD	EUR	0.1425	C	G	CACNA2D2
rs6778442	3	52148483	N/A	37	Zhu_Chakravarti_PleiotropyGWAS_GenEpi2022	34989438	SEC	EUR	0.1634	C	T	POC1A
rs13303	3	52558008	N/A	37	Pre2018_357SNPs_in274knownLoci_fromEvangelouST4	29030403	LEAD	EUR	0.4373	C	T	STAB1
rs567776784	3	52670773	52636758	38	GWAS-catalog_June2022search	34594039	N/A	N/A	-	-	AAAAA	PBRM1
rs77347777	3	52848207	N/A	37	BP-ICE	33230300	SEC	EUR	0.1184	T	C	ITIH4
rs36051354	3	52986012	N/A	37	BP-ICE	33230300	SEC	EUR	0.3228	C	T	SFMBT1
rs36031811	3	53249136	N/A	37	BP-ICE	33230300	SEC	EUR	0.4055	A	G	TKT
rs7649323	3	53332706	N/A	37	Zhu_Chakravarti_PleiotropyGWAS_GenEpi2022	34989438	SEC	EUR	0.3616	C	G	DCP1A(0)
rs369306257	3	53512317	N/A	37	Giri2018_MVP	30578418	LEAD	Mixed	0	C	T	CACNA1D
rs3821843	3	53558012	N/A	37	Evangelou2018	30224653;30595370	SEC	EUR	0.318	A	G	CACNA1D
rs3774427	3	53565628	53531601	38	GWAS-catalog_June2022search	34594039	N/A	N/A	0.9911	C	G	CACNA1D
rs9814480	3	53590465	53556438	38	GWAS-catalog_June2022search	34594039	N/A	N/A	0.994	C	T	CACNA1D
rs9810888	3	53635595	N/A	37	Pre2018_357SNPs_in274knownLoci_fromEvangelouST4	27841878	LEAD	EUR	0.499	G	T	CACNA1D
rs11720002	3	53709642	N/A	37	Zhu_Chakravarti_PleiotropyGWAS_GenEpi2022	34989438	SEC	EUR	0.2766	C	T	CACNA1D
rs7340705	3	53734443	N/A	37	BP-ICE	30595370;33230300	SEC	EUR	0.328	C	T	CACNA1D
rs2612016	3	53734453	N/A	37	BP-ICE	33230300	SEC	EUR	0.3269	C	G	CACNA1D
rs144980716	3	53776904	N/A	37	BP-ICE	33230300	SEC	EUR	0.003	A	G	CACNA1D
rs72556363	3	53842695	53808665	38	GWAS-catalog_June2022search	34226706	N/A	N/A	-	-	TTC	CACNA1D
rs76920163	3	53857055	N/A	37	BP-ICE	33230300	SEC	EUR	0.001	G	T	CHDH
rs11707607	3	54022398	N/A	37	BP-ICE	33230300	SEC	EUR	0.3695	T	C
rs9827472	3	56726646	N/A	37	Pre2018_357SNPs_in274knownLoci_fromEvangelouST4	28951623	LEAD	EUR	0.3635	T	C	FAM208A
rs68072945	3	56737268	N/A	37	BP-ICE	33230300	SEC	EUR	0.2932	C	T	FEZF2
rs6445818	3	56748227	N/A	37	BP-ICE	30595370;33230300	SEC	EUR	0.3147	A	C	FEZF2
rs12486605	3	57706503	N/A	37	Evangelou2018	30224653	LEAD	EUR	0.4293	C	T	SLMAP
rs1053711	3	57743246	N/A	37	BP-ICE	33230300	SEC	EUR	0.3092	A	G	SLMAP
rs10656429	3	57839795	57854069	38	GWAS-catalog_June2022search	34594039	N/A	N/A	-	-	TA	SLMAP
rs141962517	3	62514061	N/A	37	GxL_Fuentes_Educ	32372009	LEAD	nonEUR	0	C	T	CADPS
rs3774702	3	63856870	N/A	37	Evangelou2018	30224653	LEAD	EUR	0.1783	A	G	ATXN7
rs3774729	3	63982082	N/A	37	BP-ICE	33230300	LEAD	EUR	0.3103	A	G	ATXN7
rs35667547	3	64547477	N/A	37	Keaton_Warren_ICBPmegaMeta_NatGen_PrePrintOnline_2022	Pre-Print	SEC	EUR	0.1208	C	G	ADAMTS9-AS1
rs74923473	3	64595506	N/A	37	BP-ICE	33230300	SEC	EUR	0.1189	C	T	ADAMTS9
rs6795735	3	64705365	N/A	37	BP-ICE	33230300	SEC	EUR	0.4116	T	C	ADAMTS9-AS2
rs918466	3	64710253	N/A	37	Pre2018_357SNPs_in274knownLoci_fromEvangelouST4	27618452	LEAD	EUR	0.4129	A	G	ADAMTS9
rs6445425	3	64719091	N/A	37	GWAS-catalog_June2022search	34594039	LEAD	EUR	0.4137	C	G	ADAMTS9-AS2
rs6775974	3	64724632	N/A	37	BP-ICE	33230300	SEC	EUR	0.4195	T	C	ADAMTS9-AS2
rs56250028	3	66362386	N/A	37	BP-ICE	33230300	SEC	EUR	0.2605	G	A	SLC25A26
rs7630745	3	66427029	N/A	37	Evangelou2018	30224653	LEAD	EUR	0.3415	C	T	LRIG1
rs2306272	3	66434643	N/A	37	Kichaev2019	30595370	SEC	EUR	0.2854	C	T	LRIG1
rs9840088	3	66442545	N/A	37	BP-ICE	33230300	SEC	EUR	0.2004	C	A	LRIG1
rs62253186	3	69919744	N/A	37	Keaton_Warren_ICBPmegaMeta_NatGen_PrePrintOnline_2022	Pre-Print	LEAD	EUR	0.0615	G	C	MITF
rs9868203	3	70037813	N/A	37	Keaton_Warren_ICBPmegaMeta_NatGen_PrePrintOnline_2022	Pre-Print	SEC	EUR	0.4499	C	G	SAMMSON
rs1491606	3	70586528	N/A	37	Keaton_Warren_ICBPmegaMeta_NatGen_PrePrintOnline_2022	Pre-Print	SEC	EUR	0.3446	A	T	MDFIC2
rs2117760	3	70850461	N/A	37	Kichaev2019	30595370	SEC	EUR	0.2979	A	C	PROK2
rs4499560	3	70920485	N/A	37	Evangelou2018	30224653	LEAD	EUR	0.3192	T	A	MITF[986716]-FOXP1[141608]
rs844218	3	71607861	N/A	37	Keaton_Warren_ICBPmegaMeta_NatGen_PrePrintOnline_2022	Pre-Print	LEAD	EUR	0.3107	G	A	FOXP1
rs13083406	3	73246337	N/A	37	Giri2018_MVP	30578418	LEAD	EUR	0.4295	A	G	PPP4R2
rs1486286	3	73259146	N/A	37	GWAS-catalog_June2022search	34594039	LEAD	EUR	0.4539	C	T	CCDC75P1 - RNU6-1270P
rs729448	3	73260545	N/A	37	Evangelou2018	30224653	LEAD	EUR	0.4545	A	G	PPP4R2
rs9857362	3	74710462	N/A	37	Evangelou2018	30224653	LEAD	EUR	0.4677	C	A	CNTN3
rs17016312	3	NA	78560449	38	GWAS-catalog_June2022search	34594039	N/A	N/A	0.2075	C	T	MRPS17P3 - ROBO1
rs1027829	3	78661129	N/A	37	Kichaev_2019(798)	30595370	SEC	EUR	0.3183	T	G
rs9831410	3	83099986	N/A	37	Kichaev_2019(798)	30595370	SEC	EUR	0.1893	T	C
rs9839708	3	85058885	N/A	37	BP-ICE	33230300	SEC	EUR	0.3983	T	C	CADM2
rs146071762	3	85396778	85347628	38	GWAS-catalog_June2022search	34594039	N/A	N/A	0.499	A	T	CADM2
rs76508707	3	85397049	N/A	37	Kichaev2019	30595370	SEC	EUR	0.4897	T	C	CADM2
rs62250714	3	85515776	N/A	37	Giri2018_MVP	30578418	LEAD	EUR	0.3719	A	G	CADM2
rs1449386	3	85619079	N/A	37	Giri2018_MVP	30578418	LEAD	EUR	0.3693	G	T	CADM2
rs1375564	3	85656311	N/A	37	Evangelou2018	30224653	LEAD	EUR	0.3646	T	C	LOC440970[298533]-MIR5688[448854]
rs9829032	3	85683600	N/A	37	BP-ICE	33230300	SEC	EUR	0.4135	G	A	CADM2
rs13078807	3	85884150	N/A	37	BP-ICE	33230300	LEAD	EUR	0.2	G	A	CADM2
rs143802076	3	88646080	N/A	37	GxL_Sung2019_smokingMAPandPP	31127295	SEC	nonEUR	0	A	G	C3orf38
rs76217164	3	88738041	N/A	37	Pre2018_357SNPs_in274knownLoci_fromEvangelouST4	27841878	LEAD	EUR	0	A	T	C3orf38[539149]-EPHA3[711454]
rs61509669	3	99101608	N/A	37	Zhu_Chakravarti_PleiotropyGWAS_GenEpi2022	34989438	SEC	EUR	0.0534	C	A
rs201354184	3	99702235	99983386	38	GWAS-catalog_June2022search	34594039	N/A	N/A	-	-	ATAAAT	CMSS1, FILIP1L
rs56233205	3	99821679	N/A	37	Giri2018_MVP	30578418	LEAD	EUR	0.1853	G	A	C3orf26
rs9860290	3	99839106	N/A	37	Evangelou2018	30224653	LEAD	EUR	0.2077	A	G	CMSS1
rs11537816	3	99886662	N/A	37	BP-ICE	33230300	LEAD	EUR	0.1825	A	G	CMSS1
rs3846087	3	101211487	N/A	37	BP-ICE	33230300	LEAD	EUR	0.4072	G	A	SENP7
rs56290975	3	101228365	N/A	37	Giri2018_MVP	30578418	LEAD	EUR	0.4068	C	G	SENP7
rs16843947	3	101238259	N/A	37	BP-ICE	33230300	LEAD	EUR	0.4074	G	A	FAM172BP
rs11923667	3	101268080	N/A	37	Evangelou2018	30224653	LEAD	EUR	0.4084	A	T	TRMT10C
rs145072852	3	101476645	N/A	37	BP-ICE	33230300	LEAD	Mixed	0.002	C	T	CEP97
rs73002589	3	105837010	N/A	37	Zhu_Chakravarti_PleiotropyGWAS_GenEpi2022	34989438	SEC	EUR	0.1526	C	T
rs10933917	3	107567130	N/A	37	Kichaev_2019(798)	30595370	SEC	EUR	0.4834	C	T
rs28675079	3	111500002	N/A	37	Evangelou2018	30224653	LEAD	EUR	0.1861	A	G	PLCXD2
rs6438013	3	111513720	N/A	37	BP-ICE	33230300	LEAD	EUR	0.3185	T	G	PHLDB2
rs1882289	3	114461208	N/A	37	Evangelou2018	30224653	LEAD	EUR	0.1152	A	G	ZBTB20
rs1599116	3	115077351	N/A	37	GWAS-catalog_June2022search	34594039	LEAD	EUR	0.1453	T	G	EIF4E2P2 - GAP43
rs4831174	3	115110804	N/A	37	Giri2018_MVP	30578418	LEAD	EUR	0.4999	G	A	Intergenic
rs6438253	3	115115932	N/A	37	Giri2018_MVP	30578418	LEAD	EUR	0.4998	G	A	Intergenic
rs6805393	3	117492152	N/A	37	Keaton_Warren_ICBPmegaMeta_NatGen_PrePrintOnline_2022	Pre-Print	LEAD	EUR	0.4919	A	G	LINC02024
rs139600783	3	119109769	N/A	37	BP-ICE	33230300	LEAD	Mixed	0.003	C	T	ARHGAP31
rs9842387	3	121616995	N/A	37	Keaton_Warren_ICBPmegaMeta_NatGen_PrePrintOnline_2022	Pre-Print	SEC	EUR	0.4648	G	A	SLC15A2
rs12152463	3	122100447	N/A	37	Kichaev2019	30595370	SEC	EUR	0.4225	T	C	CCDC58
rs9882772	3	122110149	N/A	37	Hoffman2017	27841878	LEAD	EUR	0.437	C	T	FAM162A
rs12487598	3	122178602	N/A	37	BP-ICE	33230300	SEC	EUR	0.4223	C	T	KPNA1
rs6806529	3	123049938	N/A	37	Evangelou2018	30224653	LEAD	EUR	0.4312	C	A	ADCY5
rs7636024	3	123985016	N/A	37	Keaton_Warren_ICBPmegaMeta_NatGen_PrePrintOnline_2022	Pre-Print	SEC	EUR	0.4326	T	G	KALRN
rs11720789	3	124308094	N/A	37	BP-ICE	33230300	SEC	EUR	0.1415	A	G
rs4678167	3	124540832	N/A	37	BP-ICE	33230300	SEC	EUR	0.1428	T	C	ITGB5
rs6438857	3	124557643	N/A	37	Evangelou2018	30224653	LEAD	EUR	0.4241	C	T	ITGB5
rs11928547	3	124577290	N/A	37	Kichaev2019	30595370	SEC	EUR	0.4122	C	T	ITGB5
rs1948696	3	124594955	N/A	37	BP-ICE	33230300	SEC	EUR	0.3759	C	T	ITGB5
rs10804564	3	124598526	N/A	37	BP-ICE	33230300	SEC	EUR	0.4122	G	A	ITGB5
rs139963642	3	127314188	N/A	37	GxL_Sung2018_smokingSBPDBP	29455858	LEAD	nonEUR	1	C	T	TPRA1∗;MCM2
rs34174370	3	127849744	N/A	37	Zhu_Chakravarti_PleiotropyGWAS_GenEpi2022	34989438	SEC	EUR	0.1223	T	C	RUVBL1
rs11720784	3	128107139	N/A	37	BP-ICE	33230300	SEC	EUR	0.1039	T	C	EEFSEC
rs62270945	3	128201889	N/A	37	Pre2018_357SNPs_in274knownLoci_fromEvangelouST4	27841878;28951623	LEAD	EUR	0.0287	T	C	GATA2
rs55914222	3	128202943	N/A	37	BP-ICE	33230300	SEC	EUR	0.0295	C	G	-
rs9851497	3	128212526	N/A	37	Zhu_Chakravarti_PleiotropyGWAS_GenEpi2022	34989438	SEC	EUR	0.3739	C	T
rs1708229	3	129639443	N/A	37	Zhu_Chakravarti_PleiotropyGWAS_GenEpi2022	34989438	SEC	EUR	0.0902	T	G
rs2369796	3	132196816	N/A	37	Keaton_Warren_ICBPmegaMeta_NatGen_PrePrintOnline_2022	Pre-Print	SEC	EUR	0.4645	T	A	DNAJC13
rs9875380	3	132780356	N/A	37	Evangelou2018	30224653	LEAD	EUR	0.4626	T	C	TMEM108
rs4854572	3	132801239	N/A	37	Giri2018_MVP	30578418	LEAD	EUR	0.4572	A	G	TMEM108
rs75305034	3	133886705	N/A	37	Pre2018_357SNPs_in274knownLoci_fromEvangelouST4	27841878	LEAD	EUR	0.2972	C	T	RYK
rs566608155	3	133935636	134216793	38	GWAS-catalog_June2022search	34594039	N/A	N/A	-	-	AAAAAAA	RYK
rs11915143	3	133985901	N/A	37	BP-ICE	30595370;33230300	SEC	EUR	0.4096	A	G	-
rs4682671	3	133993315	N/A	37	BP-ICE	33230300	SEC	EUR	0.4096	G	T	KRT18P35
rs9859176	3	134000025	N/A	37	Pre2018_357SNPs_in274knownLoci_fromEvangelouST4	28951623	LEAD	EUR	0.4473	C	T	RYK
rs59637384	3	134032364	N/A	37	Zhu_Chakravarti_PleiotropyGWAS_GenEpi2022	34989438	SEC	EUR	0.1117	A	G
rs4270476	3	134039244	N/A	37	Evangelou2018	30224653	SEC	EUR	0.3651	C	T	LINC02004
rs3821705	3	134077001	N/A	37	BP-ICE	33230300	SEC	EUR	0.3544	A	G	AMOTL2
rs1353776	3	134077470	N/A	37	GWAS-catalog_June2022search	34594039	LEAD	EUR	0.3529	G	C	AMOTL2
rs1863910	3	134092058	N/A	37	BP-ICE	33230300	SEC	EUR	0.3106	G	A	AMOTL2
rs863930	3	135949737	N/A	37	Evangelou2018	30224653	LEAD	EUR	0.4718	G	T	PCCB
rs632251	3	135951491	N/A	37	Kichaev2019	30595370	SEC	EUR	0.4714	A	G	KRT18P35
rs73231988	3	136692308	N/A	37	Keaton_Warren_ICBPmegaMeta_NatGen_PrePrintOnline_2022	Pre-Print	LEAD	EUR	0.1166	A	G	IL20RB
rs6807945	3	138052754	N/A	37	Kichaev2019	30595370	SEC	EUR	0.164	T	C	NME9
rs2306374	3	138119952	N/A	37	Pre2018_357SNPs_in274knownLoci_fromEvangelouST4	28951623	LEAD	EUR	0.1608	C	T	MRAS
rs4678408	3	NA	138334345	38	GWAS-catalog_June2022search	32589924	N/A	N/A	0.3716	G	A	NME9 - MRAS
rs116199364	3	139951198	N/A	37	GxL_Sung2019_smokingMAPandPP	31127295	LEAD	nonEUR	0.001	A	G	CLSTN2
rs7624559	3	141066886	N/A	37	BP-ICE	33230300	SEC	EUR	0.0593	T	C	ZBTB38
rs55715288	3	141108338	N/A	37	Kichaev2019	30595370	SEC	EUR	0.0463	T	C	ZBTB38
rs16851397	3	141134818	N/A	37	Pre2018_357SNPs_in274knownLoci_fromEvangelouST4	27618447	LEAD	EUR	0.0466	G	A	ZBTB38
rs55788564	3	141144408	N/A	37	BP-ICE	33230300	SEC	EUR	0.0451	G	A	ZBTB38
rs6773662	3	141584475	N/A	37	BP-ICE	33230300	SEC	EUR	0.2352	G	A	HMGN2P25
rs6785570	3	141603887	N/A	37	Zhu_Chakravarti_PleiotropyGWAS_GenEpi2022	34989438	SEC	EUR	0.3601	A	G	ATP1B3(0)
rs547947160	3	141607335	N/A	37	BP-ICE	33230300	SEC	EUR	0	A	G	ATP1B3
rs113546801	3	142622232	142903391	38	GWAS-catalog_June2022search	34594039	N/A	N/A	-	-	AT	PCOLCE2 - PAQR9
rs1470121	3	142625778	N/A	37	BP-ICE	33230300	SEC	EUR	0.3588	A	G	SIAH2
rs62278541	3	142631909	N/A	37	Evangelou2018	30224653	LEAD	EUR	0.3499	G	A	PCOLCE2[80652]-LOC100507389[44025]
rs545513277	3	143113550	N/A	37	BP-ICE	33230300	SEC	EUR	0.001	A	G	SLC9A9
rs11707568	3	148511662	N/A	37	Keaton_Warren_ICBPmegaMeta_NatGen_PrePrintOnline_2022	Pre-Print	SEC	EUR	0.2559	C	A	CPB1
rs4681161	3	148609045	N/A	37	Keaton_Warren_ICBPmegaMeta_NatGen_PrePrintOnline_2022	Pre-Print	SEC	EUR	0.4374	C	T	CPA3
rs6772704	3	149524692	N/A	37	Evangelou2018	30224653	LEAD	EUR	0.3158	C	A	ANKUB1
rs1457553	3	149726084	N/A	37	BP-ICE	33230300	SEC	EUR	0.2894	T	C	PFN2
rs62271373	3	150066540	N/A	37	BP-ICE	33230300	SEC	EUR	0.0596	A	T	SIAH2
rs9844972	3	150097635	N/A	37	Hoffman2017	27841878;30595370	LEAD	EUR	0.0715	C	G	LOC646903[408570]-TSC22D2[79980]
rs325729	3	151864843	N/A	37	GWAS-catalog_June2022search	34594039	LEAD	EUR	0.145	T	C	AADACL2-AS1 - MBNL1
rs161792	3	151899704	N/A	37	BP-ICE	33230300	LEAD	Mixed	0.3661	A	T	SPTSSB
rs146975914	3	151975814	N/A	37	Giri2018_MVP	30578418	LEAD	EUR	0.0162	C	T	Intergenic
rs35131137	3	152015889	N/A	37	Zhu_Chakravarti_PleiotropyGWAS_GenEpi2022	34989438	SEC	EUR	0.2565	C	T
rs13077912	3	152058449	N/A	37	BP-ICE	33230300	SEC	Mixed	0.1516	G	A	MBNL1
rs73158427	3	153721493	N/A	37	Evangelou2018	30224653	LEAD	EUR	0.1593	A	T	ARHGEF26
rs4679729	3	153744233	N/A	37	Kichaev2019	30595370	SEC	EUR	0.2549	T	C	ARHGEF26-AS1
rs357489	3	153884517	N/A	37	Giri2018_MVP	30578418	LEAD	EUR	0.2579	A	T	ARHGEF26
rs7631258	3	154638514	N/A	37	BP-ICE	33230300	SEC	EUR	0.0999	G	A	SPTSSB
rs55968737	3	154658913	N/A	37	Kichaev2019	30595370	SEC	EUR	0.1058	G	C	SPTSSB
rs61060595	3	154660386	N/A	37	BP-ICE	33230300	SEC	EUR	0.1058	T	C	SPTSSB
rs79692989	3	154690339	N/A	37	Kichaev2019	30595370	SEC	EUR	0.1008	T	C	RP11-439C8.2
rs143112823	3	154707967	N/A	37	Pre2018_357SNPs_in274knownLoci_fromEvangelouST4	28951623	LEAD	EUR	0.0884	A	G	RP11-439C8.2
rs61762319	3	154801978	N/A	37	Evangelou2018	30224653	SEC	EUR	0.0272	G	A	MME
rs900399	3	156798732	N/A	37	BP-ICE	33230300	LEAD	Mixed	0.4016	G	A	LINC02029
rs9833313	3	157576791	N/A	37	Evangelou2018	30224653	LEAD	EUR	0.2428	T	A	SHOX2
rs201851995	3	157837508	N/A	37	GxL_Sung2018_smokingSBPDBP	29455858	LEAD	mixed	-	-	ATTT	RSRC1∗
rs7648196	3	158104706	N/A	37	BP-ICE	33230300	LEAD	EUR	0.4965	G	A	RSRC1
rs12636560	3	158171454	N/A	37	Kichaev2019	30595370	SEC	EUR	0.4969	G	C	RSRC1
rs11710813	3	158206114	N/A	37	GWAS-catalog_June2022search	34594039	LEAD	EUR	0.2589	T	C	RSRC1
rs78151625	3	158316726	N/A	37	Evangelou2018	30224653	LEAD	EUR	0.1649	C	T	MLF1
rs2303909	3	158366900	N/A	37	BP-ICE	33230300	LEAD	EUR	0.4715	A	G	GFM1
rs8455	3	158388780	N/A	37	BP-ICE	33230300	LEAD	EUR	0.4715	C	T	LXN
rs9849301	3	158444860	N/A	37	Giri2018_MVP	30578418	LEAD	EUR	0.1377	T	C	RARRES1
rs7624902	3	160004026	N/A	37	GWAS-catalog_June2022search	34594039	LEAD	EUR	0.4634	G	A	IFT80
rs2152425	3	160037904	N/A	37	BP-ICE	33230300	SEC	EUR	0.4536	A	G	IFT80
rs62272800	3	160263384	N/A	37	Kichaev2019	30595370	SEC	EUR	0.4617	A	T	KPNA4
rs2178452	3	160370160	N/A	37	Pre2018_357SNPs_in274knownLoci_fromEvangelouST4	27841878	LEAD	EUR	0.3386	A	G	SCARNA7[137466]-ARL14[26075]
rs16832246	3	161109916	N/A	37	Kichaev2019	30595370	SEC	EUR	0.3496	A	G	SPTSSB
rs16833934	3	163737250	N/A	37	Pre2018_357SNPs_in274knownLoci_fromEvangelouST4	24954895	SEC	EUR	0.2682	G	A	MIR1263
rs7630814	3	168707390	N/A	37	Kichaev2019	30595370	SEC	EUR	0.1868	A	G	SLC2A2
rs7623083	3	168709753	N/A	37	BP-ICE	33230300	SEC	EUR	0.1083	T	G	SLC2A2
rs11721038	3	168849576	N/A	37	Evangelou2018	30224653	SEC	EUR	0.0808	C	T	MECOM
rs2242338	3	168854925	N/A	37	Secondary_pre2018	27618452	SEC	EUR	0.0757	C	A	MECOM
rs1420476	3	168864550	N/A	37	BP-ICE	33230300	SEC	EUR	0.0438	A	T	MECOM
rs6805301	3	168883824	N/A	37	Zhu_Chakravarti_PleiotropyGWAS_GenEpi2022	34989438	SEC	EUR	0.3103	T	C	MECOM
rs1290790	3	169091569	N/A	37	BP-ICE	30595370;33230300	SEC	EUR	0.4485	T	A	MECOM
rs419076	3	169100886	N/A	37	Pre2018_357SNPs_in274knownLoci_fromEvangelouST4	21909110	LEAD	EUR	0.4738	C	T	MECOM
rs448378	3	169100899	N/A	37	BP-ICE	33230300	SEC	EUR	0.4739	A	G	MECOM
rs2421647	3	169113110	N/A	37	Kichaev2019	30595370	SEC	EUR	0.4654	A	C	MECOM
rs1918966	3	169128274	N/A	37	Secondary_pre2018	27618452	SEC	EUR	0.4588	G	A	MECOM
rs4955658	3	169171347	N/A	37	BP-ICE	33230300	SEC	EUR	0.4651	G	T	-
rs34583012	3	169189152	169471364	38	GWAS-catalog_June2022search	34594039	N/A	N/A	-	-	A	MECOM, MECOM-AS1
rs73174306	3	169194244	N/A	37	BP-ICE	33230300	SEC	EUR	0.0412	T	A
rs721808	3	169274648	N/A	37	Keaton_Warren_ICBPmegaMeta_NatGen_PrePrintOnline_2022	Pre-Print	SEC	EUR	0.0605	A	G	MECOM
rs6770911	3	169295764	N/A	37	BP-ICE	30595370;33230300	SEC	EUR	0.296	C	A	MECOM
rs4955571	3	169312755	N/A	37	Evangelou2018	30224653	SEC	EUR	0.3058	C	G	MECOM
rs12638862	3	169477506	N/A	37	GWAS-catalog_June2022search	34594039	LEAD	EUR	0.2626	G	A	RNU6-637P - TERC
rs12630450	3	169480204	N/A	37	BP-ICE	33230300	SEC	EUR	0.2684	G	A	ACTRT3
rs12696304	3	169481271	N/A	37	BP-ICE	30595370;33230300	SEC	EUR	0.269	G	C	ACTRT3
rs10936599	3	169492101	N/A	37	BP-ICE	33230300	SEC	EUR	0.245	T	C	MYNN
rs73181210	3	169831268	N/A	37	Giri2018_MVP	30578418,30595370	LEAD	Mixed	0.008	C	T	PHC3
rs10936700	3	171506698	N/A	37	Zhu_Chakravarti_PleiotropyGWAS_GenEpi2022	34989438	SEC	EUR	0.2778	T	C
rs4894808	3	171833266	N/A	37	Keaton_Warren_ICBPmegaMeta_NatGen_PrePrintOnline_2022	Pre-Print	SEC	EUR	0.4075	C	G	FNDC3B
rs6445040	3	171858523	N/A	37	Zhu_Chakravarti_PleiotropyGWAS_GenEpi2022	34989438	SEC	EUR	0.3304	A	G	FNDC3B(0)
rs4894535	3	171995605	N/A	37	Evangelou2018	30224653	LEAD	EUR	0.1591	T	C	FNDC3B
rs73171158	3	176927949	N/A	37	Evangelou2018	30224653	LEAD	EUR	0.4683	C	T	TBL1XR1
rs7611674	3	179169230	N/A	37	Evangelou2018	30224653	LEAD	EUR	0.1963	G	T	RP11-145M9.2
rs262986	3	183435713	N/A	37	Evangelou2018	30224653	LEAD	EUR	0.4746	A	G	YEATS2
rs262993	3	183476685	N/A	37	BP-ICE	33230300	LEAD	EUR	0.4348	A	G	YEATS2
rs263012	3	183498922	N/A	37	GWAS-catalog_June2022search	34594039	LEAD	EUR	0.4943	C	A	YEATS2
rs263017	3	183503017	N/A	37	Kichaev2019	30595370	SEC	EUR	0.4939	G	A	YEATS2
rs17622152	3	183520112	N/A	37	Takeuchi_NatComms2018	30487518	LEAD	EUR	0.3323	A	G	YEATS2
rs12374077	3	185317674	N/A	37	Pre2018_357SNPs_in274knownLoci_fromEvangelouST4	28951623	LEAD	EUR	0.3442	C	G	SENP2
rs4687477	3	185348351	N/A	37	BP-ICE	30595370;33230300	SEC	EUR	0.3878	C	T	SENP2
rs186525102	3	185539249	N/A	37	BP-ICE	33230300	SEC	EUR	0.003	A	G	IGF2BP2
rs9872857	3	186207562	N/A	37	Kichaev2019	30595370	SEC	EUR	0.2038	T	A	LINC02052
rs61732778	3	187443314	N/A	37	Zhu_Chakravarti_PleiotropyGWAS_GenEpi2022	34989438	SEC	EUR	0.0722	A	G
rs3821817	3	187456904	N/A	37	Keaton_Warren_ICBPmegaMeta_NatGen_PrePrintOnline_2022	Pre-Print	LEAD	EUR	0.1786	G	C	BCL6
rs6772342	3	NA	188209003	38	GWAS-catalog_June2022search	34594039	N/A	N/A	0.0282	C	T	LPP
rs4687074	3	189334224	N/A	37	Kichaev_2019(798)	30595370	SEC	EUR	0.4724	G	A
rs1706003	3	194299967	N/A	37	Evangelou2018	30224653	LEAD	EUR	0.4645	T	G	TMEM44
rs6775484	3	196194484	N/A	37	Kichaev2019	30595370	SEC	EUR	0.3725	A	C	RNF168
rs6777317	3	197070959	N/A	37	Evangelou2018	30224653	LEAD	EUR	0.2934	A	G	DLG1
rs1250129	4	1254930	N/A	37	Evangelou2018	30224653	LEAD	EUR	0.1153	G	A	MAEA
rs60722337	4	1320542	N/A	37	GWAS-catalog_June2022search	34594039	LEAD	EUR	0.1389	G	C	MAEA
rs34205238	4	1729556	N/A	37	BP-ICE	33230300	SEC	Mixed	0.1842	A	G	TACC3
rs55829085	4	2165493	N/A	37	Evangelou2018	30224653	LEAD	EUR	0.045	C	A	POLN
rs9328764	4	2176454	N/A	37	BP-ICE	33230300	LEAD	EUR	0.1052	A	G	POLN
rs10011549	4	2194946	N/A	37	BP-ICE	33230300	LEAD	EUR	0.1023	T	C	POLN
rs10018786	4	2195024	N/A	37	BP-ICE	33230300	LEAD	EUR	0.1023	G	T	POLN
rs11937432	4	2233709	N/A	37	BP-ICE	33230300	LEAD	EUR	0.0463	G	A	HAUS3
rs9992013	4	2259463	N/A	37	Kichaev2019	30595370	SEC	EUR	0.1436	G	C	MXD4
rs231708	4	2694773	N/A	37	Evangelou2018	30224653;30595370	LEAD	EUR	0.3088	C	G	FAM193A
rs3733215	4	2698364	N/A	37	Giri2018_MVP	30578418	LEAD	EUR	0.4185	T	C	FAM193A
rs4690028	4	2722793	N/A	37	Giri2018_MVP	30578418	LEAD	EUR	0.3968	T	C	FAM193A
rs76974547	4	2899438	N/A	37	Zhu_Chakravarti_PleiotropyGWAS_GenEpi2022	34989438	SEC	EUR	0.0631	A	G
rs13137747	4	3437086	N/A	37	Zhu_Chakravarti_PleiotropyGWAS_GenEpi2022	34989438	SEC	EUR	0.4226	T	C
rs13108218	4	3443931	N/A	37	Kichaev2019	30595370	SEC	EUR	0.3906	G	A	HGFAC
rs2073505	4	3444503	N/A	37	Zhu_Chakravarti_PleiotropyGWAS_GenEpi2022	34989438	SEC	EUR	0.0763	A	G	HGFAC
rs3752439	4	3446751	N/A	37	Zhu_Chakravarti_PleiotropyGWAS_GenEpi2022	34989438	SEC	EUR	0.4284	C	T	HGFAC
rs3752440	4	3446754	N/A	37	BP-ICE	33230300	SEC	EUR	0.0842	A	G	HGFAC
rs114303452	4	3449915	N/A	37	Zhu_Chakravarti_PleiotropyGWAS_GenEpi2022	34989438	SEC	EUR	0.0128	G	A
rs2498323	4	3451109	N/A	37	Evangelou2018	30224653	LEAD	EUR	0.0985	A	G	HGFAC
rs6848329	4	3485054	N/A	37	Zhu_Chakravarti_PleiotropyGWAS_GenEpi2022	34989438	SEC	EUR	0.3232	T	G	-
rs13142344	4	3787137	N/A	37	BP-ICE	33230300	SEC	EUR	0.4997	A	G	ABLIM2
rs28591486	4	3793547	N/A	37	Kichaev_2019(798)	30595370	SEC	EUR	0.4212	G	C
rs7437940	4	7887500	N/A	37	Pre2018_357SNPs_in274knownLoci_fromEvangelouST4	29030403	LEAD	EUR	0.4064	C	T	AFAP1
rs28734123	4	7888412	N/A	37	BP-ICE	33230300	SEC	EUR	0.4065	A	G	AFAP1
rs7655918	4	7889301	N/A	37	GWAS-catalog_June2022search	34594039	LEAD	EUR	0.4045	G	A	AFAP1
rs62290561	4	7906329	N/A	37	Kichaev2019	30595370	SEC	EUR	0.4374	C	T	AFAP1
rs111620813	4	8293193	N/A	37	BP-ICE	33230300	SEC	EUR	0.0108	A	G	HTRA3
rs3796822	4	10093651	N/A	37	Evangelou2018	30224653	LEAD	EUR	0.3033	C	G	WDR1
rs13441	4	10099340	N/A	37	BP-ICE	33230300	LEAD	EUR	0.307	C	T	WDR1
rs10025456	4	10140259	N/A	37	BP-ICE	33230300	LEAD	Mixed	0.4889	C	T	RP11-480G3.1
rs114619985	4	13599930	N/A	37	GxL_Sung2019_smokingMAPandPP	31127295	LEAD	nonEUR	0	A	G	BOD1L
rs10032729	4	14879945	N/A	37	Kichaev2019	30595370	SEC	EUR	0.4903	A	G	LINC00504
rs13122790	4	15356795	N/A	37	Evangelou2018	30224653	LEAD	EUR	0.2665	G	A	C1QTNF7
rs4303974	4	15375984	N/A	37	GWAS-catalog_June2022search	34594039	LEAD	EUR	0.2614	A	C	C1QTNF7-AS1, C1QTNF7
rs11730129	4	16032948	N/A	37	Evangelou2018	30224653	LEAD	EUR	0.2183	C	T	PROM1
rs58854324	4	17864014	N/A	37	Keaton_Warren_ICBPmegaMeta_NatGen_PrePrintOnline_2022	Pre-Print	SEC	EUR	0.1563	C	T	LCORL
rs13144223	4	17872707	N/A	37	GWAS-catalog_June2022search	34594039	LEAD	EUR	0.1332	C	T	LCORL
rs13131350	4	17877487	N/A	37	GWAS-catalog_June2022search	34594039	LEAD	EUR	0.1369	G	A	LCORL
rs979532	4	17901679	N/A	37	Kichaev2019	30595370	SEC	EUR	0.2632	T	C	LCORL
rs542058258	4	NA	17906689	38	GWAS-catalog_June2022search	34594039	N/A	N/A	N/A	N/A	N/A	LCORL
rs2707450	4	17942560	N/A	37	Giri2018_MVP	30578418	LEAD	EUR	0.2618	T	C	LCORL
rs2320299	4	17972372	N/A	37	BP-ICE	33230300	LEAD	EUR	0.2694	A	G	LCORL
rs2610990	4	18008232	N/A	37	Evangelou2018	30224653	LEAD	EUR	0.2623	G	A	LCORL
rs2011603	4	18025484	N/A	37	Giri2018_MVP	30578418	LEAD	EUR	0.2642	A	G	Intergenic
rs372822970	4	23918560	N/A	37	Giri2018_MVP	30578418	LEAD	Mixed	0	C	T	MTCO3P44
rs10008976	4	23954387	N/A	37	Zhu_Chakravarti_PleiotropyGWAS_GenEpi2022	34989438	SEC	EUR	0.2967	T	C
rs34811474	4	NA	25407216	38	GWAS-catalog_June2022search	34594039	N/A	N/A	0.2236	A	G	ANAPC4
rs28667801	4	26785356	N/A	37	Evangelou2018	30224653	LEAD	EUR	0.4067	T	A	STIM2
rs4572866	4	26795603	N/A	37	Giri2018_MVP	30578418	LEAD	EUR	0.3479	C	T	TBC1D19
rs7687234	4	26808829	N/A	37	GWAS-catalog_June2022search	34594039	LEAD	EUR	0.3995	T	C	TBC1D19 - STIM2
rs55924432	4	26812737	N/A	37	Kichaev2019	30595370	SEC	EUR	0.3984	T	C	snoU13
rs11931572	4	30086104	N/A	37	GxL_Sung2018_smokingSBPDBP	29455858	LEAD	nonEUR	0.996	A	C	PCDH7
rs74458816	4	31363388	N/A	37	GxL_Fuentes_Educ	32372009	LEAD	mixed	0	A	G	PCDH7
rs1878825	4	36091370	N/A	37	Evangelou2018	30224653	LEAD	EUR	0.3582	G	C	ARAP2
rs112261209	4	38022219	N/A	37	BP-ICE	33230300	SEC	EUR	0.0161	A	G	TBC1D1
rs6845120	4	38047545	N/A	37	Zhu_Chakravarti_PleiotropyGWAS_GenEpi2022	34989438	SEC	EUR	0.2926	G	A
rs986506	4	38334531	N/A	37	BP-ICE	33230300	SEC	EUR	0.428	A	G	RP11-500G9.1
rs11721984	4	38343935	N/A	37	BP-ICE	30595370;33230300	SEC	EUR	0.4526	T	C	RP11-500G9.1
rs6819003	4	38359317	N/A	37	Kichaev2019	30595370	SEC	EUR	0.4335	A	G	RP11-500G9.1
rs2291435	4	38387395	N/A	37	Pre2018_357SNPs_in274knownLoci_fromEvangelouST4	27618452	LEAD	EUR	0.4656	T	C	TBC1D1-FLJ13197
rs11731485	4	38721451	N/A	37	Keaton_Warren_ICBPmegaMeta_NatGen_PrePrintOnline_2022	Pre-Print	SEC	EUR	0.1646	A	G	KLF3
rs58015370	4	39413650	N/A	37	Giri2018_MVP	30578418	LEAD	Mixed	0.3128	T	A	KLB
rs80051645	4	40128683	N/A	37	BP-ICE	33230300	SEC	EUR	0.0757	C	T	N4BP2
rs35529250	4	40428091	N/A	37	Pre2018_357SNPs_in274knownLoci_fromEvangelouST4	27618447	LEAD	EUR	n/a	T	C	RBM47
rs62301873	4	40603821	N/A	37	Keaton_Warren_ICBPmegaMeta_NatGen_PrePrintOnline_2022	Pre-Print	SEC	EUR	0.1058	G	A	RBM47
rs12511987	4	46595623	N/A	37	Evangelou2018	30224653	LEAD	EUR	0.1776	G	T	GABRA2
rs538839447	4	47378386	47376369	38	Hoffman2017	27841878	LEAD	EUR	N/A	A	G	GABRB1
rs17471509	4	48301691	N/A	37	Hoffman2017	27841878	LEAD	EUR	0.3918	G	A	TEC[163892]-SLAIN2[126524]
rs6838613	4	48476539	N/A	37	BP-ICE	33230300	SEC	EUR	0.4789	G	A	NMU
rs776601	4	48612596	N/A	37	Kichaev2019	30595370	SEC	EUR	0.474	C	T	FRYL
rs2102397	4	48656326	N/A	37	GWAS-catalog_June2022search	34594039	LEAD	EUR	0.4976	C	A	FRYL
rs35570215	4	NA	48705558	38	GWAS-catalog_June2022search	34594039	N/A	N/A	N/A	N/A	N/A	FRYL
rs13141838	4	48808989	N/A	37	BP-ICE	33230300	SEC	EUR	0.4799	T	C	OCIAD1
rs12504699	4	48934298	N/A	37	Hoffman2017	27841878	LEAD	EUR	0.359	A	G	OCIAD2[46894]-CWH43[129797]
rs398015	4	52910992	N/A	37	BP-ICE	33230300	SEC	EUR	0.2882	C	T	RP11-535C7.1
rs11133239	4	53848506	N/A	37	BP-ICE	33230300	SEC	EUR	0.1498	C	T
rs1986648	4	54020204	N/A	37	Zhu_Chakravarti_PleiotropyGWAS_GenEpi2022	34989438	SEC	EUR	0.2975	T	C
rs6845175	4	54238904	N/A	37	Zhu_Chakravarti_PleiotropyGWAS_GenEpi2022	34989438	SEC	EUR	0.1363	G	A
rs1477874	4	54575675	N/A	37	Zhu_Chakravarti_PleiotropyGWAS_GenEpi2022	34989438	SEC	EUR	0.2364	C	A
rs1382083	4	54596877	N/A	37	BP-ICE	33230300	SEC	EUR	0.2058	A	G	RP11-231C18.3
rs11725926	4	54796220	N/A	37	GWAS-catalog_June2022search	34594039	LEAD	EUR	0.1714	C	T	LNX1 - RPL21P44
rs871606	4	54799245	N/A	37	Pre2018_357SNPs_in274knownLoci_fromEvangelouST4	21909110	LEAD	EUR	0.1059	C	T	CHIC2
rs60991988	4	54801228	N/A	37	GWAS-catalog_June2022search	34594039	LEAD	EUR	0.1096	G	T	LNX1 - RPL21P44
rs17083718	4	54801549	N/A	37	BP-ICE	30595370;33230300	SEC	EUR	0.0973	G	A	RP11-231C18.3
rs11725861	4	54802305	N/A	37	Pre2018_357SNPs_in274knownLoci_fromEvangelouST4	27841878	LEAD	EUR	0.058	G	A	LNX1-AS2[343183]-RPL21P44[51144]
rs1346082	4	54960782	N/A	37	Zhu_Chakravarti_PleiotropyGWAS_GenEpi2022	34989438	SEC	EUR	0.2342	T	A
rs114022259	4	54978607	N/A	37	Kichaev_2019(798)	30595370	SEC	EUR	0.9871	C	G	RP11-231C18.3
rs17084051	4	55087581	N/A	37	BP-ICE	33230300	SEC	EUR	0.2131	A	C	RP11-231C18.3
rs6554163	4	55102559	N/A	37	Evangelou2018	30224653	SEC	EUR	0.2127	A	T	PDGFRA
rs693367	4	56260662	N/A	37	Giri2018_MVP	30578418	LEAD	EUR	0.3305	G	A	TMEM165
rs57826934	4	56323379	N/A	37	Kichaev2019	30595370	SEC	EUR	0.3309	T	C	CLOCK
rs4576073	4	57508702	N/A	37	Keaton_Warren_ICBPmegaMeta_NatGen_PrePrintOnline_2022	Pre-Print	SEC	EUR	0.4705	G	A	HOPX
rs1718845	4	57943153	N/A	37	Evangelou2018	30224653	LEAD	EUR	0.298	G	A	IGFBP7
rs6551716	4	63575696	N/A	37	Evangelou2018	30224653	LEAD	EUR	0.1459	A	T	LPHN3
rs397745765	4	69945775	69080054	38	GWAS-catalog_June2022search	34594039	N/A	N/A	-	-	A	UGT2B7
rs6422324	4	69953103	N/A	37	Kichaev_2019(798)	30595370	SEC	EUR	0.4649	T	A
rs184330259	4	70510791	N/A	37	Giri2018_MVP	30578418	LEAD	Mixed	0.001	A	G	UGT2A1
rs6822301	4	72002332	N/A	37	Keaton_Warren_ICBPmegaMeta_NatGen_PrePrintOnline_2022	Pre-Print	LEAD	EUR	0.1986	G	A	SLC4A4
rs788908	4	73414286	N/A	37	BP-ICE	33230300	LEAD	EUR	0.3773	T	C	ADAMTS3
rs13104467	4	73455382	N/A	37	Zhu_Chakravarti_PleiotropyGWAS_GenEpi2022	34989438	SEC	EUR	0.4508	T	C
rs1518485	4	73470972	N/A	37	BP-ICE	33230300	LEAD	Mixed	0.4526	T	C	AC112518.3
rs1589163	4	73472941	N/A	37	BP-ICE	33230300	LEAD	Mixed	0.4813	T	C	AC112518.3
rs7697556	4	73515313	N/A	37	BP-ICE	33230300	LEAD	Mixed	0.4755	C	T	AC112518.3
rs315390	4	73744442	N/A	37	Zhu_Chakravarti_PleiotropyGWAS_GenEpi2022	34989438	SEC	EUR	0.2144	C	T
rs11722924	4	77396854	N/A	37	GWAS-catalog_June2022search	34594039	LEAD	EUR	0.4695	C	G	SHROOM3
rs7675258	4	77413179	N/A	37	Kichaev2019	30595370	SEC	EUR	0.469	A	G	SHROOM3
rs10008637	4	77414144	N/A	37	Evangelou2018	30224653	LEAD	EUR	0.4569	C	T	SHROOM3
rs1458038	4	81164723	N/A	37	Pre2018_357SNPs_in274knownLoci_fromEvangelouST4	21909110	LEAD	EUR	0.2933	T	C	FGF5
rs11099098	4	81169912	N/A	37	GWAS-catalog_June2022search	31217584	LEAD	EUR	0.293	T	G	PRDM8 - FGF5
rs13125101	4	81174592	N/A	37	BP-ICE	30595370;33230300	SEC	EUR	0.2931	A	G	RP11-576N17.4
rs10857147	4	81181072	N/A	37	Kichaev2019	30595370	SEC	EUR	0.2854	T	A	RP11-576N17.4
rs12509595	4	81182554	N/A	37	GWAS-catalog_June2022search	34594039	LEAD	EUR	0.2918	C	T	PRDM8 - FGF5
rs16998073	4	81184341	N/A	37	Pre2018_357SNPs_in274knownLoci_fromEvangelouST4	27841878	LEAD	EUR	0.2911	T	A	PRDM8[65685]-FGF5[27830]
rs36034102	4	81202048	N/A	37	GWAS-catalog_June2022search	32709000	LEAD	EUR	0.2637	T	G	FGF5
rs6535419	4	83890975	N/A	37	Giri2018_MVP	30578418	LEAD	EUR	0.2561	G	A	LIN54
rs12649662	4	83896818	N/A	37	Giri2018_MVP	30578418	LEAD	EUR	0.2409	A	T	LIN54
rs6823199	4	83925895	N/A	37	Evangelou2018	30224653	LEAD	EUR	0.2571	C	T	LIN54
rs10018970	4	84452950	N/A	37	Keaton_Warren_ICBPmegaMeta_NatGen_PrePrintOnline_2022	Pre-Print	LEAD	EUR	0.4978	A	G	GPAT3
rs2014912	4	86715670	N/A	37	Pre2018_357SNPs_in274knownLoci_fromEvangelouST4	26390057	LEAD	EUR	0.1522	C	T	ARHGAP24
rs17010961	4	86723103	N/A	37	Kichaev2019	30595370	SEC	EUR	0.1384	A	T	ARHGAP24
rs72976751	4	86725959	N/A	37	BP-ICE	33230300	SEC	EUR	0.1379	T	A	ARHGAP24
rs4693128	4	86730714	N/A	37	BP-ICE	33230300	SEC	EUR	0.1895	T	C	ARHGAP24
rs72978881	4	86737468	N/A	37	GWAS-catalog_June2022search	34594039	LEAD	EUR	0.1072	G	A	ARHGAP24
rs77505791	4	86741821	N/A	37	BP-ICE	33230300	SEC	EUR	0.1066	G	A	ARHGAP24
rs1563000	4	86747929	N/A	37	GWAS-catalog_June2022search	34594039	LEAD	EUR	0.1172	G	A	ARHGAP24
rs13106574	4	87769929	N/A	37	BP-ICE	33230300	LEAD	Mixed	0.197	C	T	SLC10A6
rs3775221	4	88011793	N/A	37	Zhu_Chakravarti_PleiotropyGWAS_GenEpi2022	34989438	SEC	EUR	0.3777	G	T	AFF1(0)
rs13149209	4	89750668	N/A	37	Evangelou2018	30224653	LEAD	EUR	0.2225	C	T	FAM13A
rs57400569	4	89752276	N/A	37	Kichaev2019	30595370	SEC	EUR	0.2209	A	G	FAM13A
rs28767574	4	89795609	N/A	37	BP-ICE	33230300	SEC	EUR	0.1826	T	C	FAM13A
rs4693973	4	89797667	N/A	37	Keaton_Warren_ICBPmegaMeta_NatGen_PrePrintOnline_2022	Pre-Print	SEC	EUR	0.2243	A	T	FAM13A
rs7694000	4	95324968	N/A	37	Evangelou2018	30224653	LEAD	EUR	0.4619	T	A	PDLIM5
rs2452554	4	95409802	N/A	37	Zhu_Chakravarti_PleiotropyGWAS_GenEpi2022	34989438	SEC	EUR	0.2361	T	C	PDLIM5(0)
rs2452600	4	95496882	N/A	37	BP-ICE	33230300	LEAD	EUR	0.3145	T	C	PDLIM5
rs7690296	4	95561459	N/A	37	BP-ICE	33230300	LEAD	EUR	0.4181	G	A	PDLIM5
rs17021918	4	95562877	N/A	37	BP-ICE	33230300	LEAD	EUR	0.348	T	C	PDLIM5
rs12511169	4	95573998	N/A	37	Giri2018_MVP	30578418	LEAD	EUR	0.3594	C	T	PDLIM5
rs1347345	4	95938386	N/A	37	Evangelou2018	30224653	LEAD	EUR	0.3835	A	G	BMPR1B
rs3821964	4	96040704	N/A	37	Giri2018_MVP	30578418	LEAD	EUR	0.4047	T	C	BMPR1B
rs1434536	4	96075965	N/A	37	BP-ICE	33230300	LEAD	EUR	0.4474	T	C	BMPR1B
rs114026228	4	99567918	N/A	37	BP-ICE	33230300	LEAD	EUR	0.0129	C	T	TSPAN5
rs2141284	4	99704167	N/A	37	GxL_Fuentes_Educ	32372009	LEAD	mixed	0.9911	G	A	EIF4E
rs145441283	4	99751794	N/A	37	BP-ICE	33230300	LEAD	EUR	0.0131	G	A	MANBA
rs1229984	4	100239319	N/A	37	BP-ICE	30595370;33230300	LEAD	EUR	0.0379	C	T	ADH1B
rs145452708	4	100248642	N/A	37	GWAS-catalog_June2022search	34594039	LEAD	EUR	0.0155	C	G	ADH1B
rs3017892	4	102083201	N/A	37	GWAS-catalog_June2022search	34594039	LEAD	EUR	0.3371	A	G	PPP3CA
rs1527351	4	102084331	N/A	37	Evangelou2018	30224653	SEC	EUR	0.338	C	T	PPP3CA
rs13116679	4	102199215	N/A	37	BP-ICE	33230300	LEAD	EUR	0.2636	A	G	PPP3CA
rs1441433	4	102209360	N/A	37	BP-ICE	33230300	LEAD	EUR	0.1465	G	T	PPP3CA
rs17248480	4	102435265	N/A	37	Evangelou2018	30224653	LEAD	EUR	0.0288	A	G	BANK1
rs34592089	4	102926923	N/A	37	GWAS-catalog_June2022search	31879980	LEAD	EUR	0.0624	A	G	BANK1
rs1813006	4	103001649	N/A	37	Kichaev2019	30595370	SEC	EUR	0.0639	T	G	MANBA
rs112519623	4	103184239	N/A	37	BP-ICE	33230300	SEC	EUR	0.0162	A	G	SLC39A8
rs13107325	4	103188709	N/A	37	Pre2018_357SNPs_in274knownLoci_fromEvangelouST4	21909110;30595370	LEAD	EUR	0.0759	T	C	SLC39A8
rs223408	4	103736345	N/A	37	BP-ICE	33230300	SEC	EUR	0.2191	A	T	UBE2D3
rs223361	4	103769304	N/A	37	Evangelou2018	30224653	LEAD	EUR	0.3346	C	T	UBE2D3
rs58477215	4	104008477	N/A	37	Giri2018_MVP	30578418	LEAD	EUR	0.1968	T	C	BDH2
rs4698921	4	105414222	N/A	37	Keaton_Warren_ICBPmegaMeta_NatGen_PrePrintOnline_2022	Pre-Print	SEC	EUR	0.3938	T	C	CXXC4-AS1
rs144317085	4	105806108	N/A	37	Giri2018_MVP	30578418	LEAD	Mixed	0.0344	T	A	Intergenic
rs4699165	4	106109381	N/A	37	Evangelou2018	30224653	LEAD	EUR	0.3535	G	A	RN7SL89P
rs2454206	4	106196951	N/A	37	BP-ICE	33230300	LEAD	EUR	0.3772	G	A	TET2
rs56388530	4	106910958	N/A	37	BP-ICE	30595370;33230300	SEC	EUR	0.2382	T	C	NPNT
rs13112725	4	106911742	N/A	37	Pre2018_357SNPs_in274knownLoci_fromEvangelouST4	27841878;28951623	LEAD	EUR	0.239	C	G	NPNT[95146]-TBCK[325681]
rs35010939	4	107208429	N/A	37	BP-ICE	33230300	SEC	EUR	0.2907	G	C
rs7694643	4	109017528	N/A	37	Evangelou2018	30224653	LEAD	EUR	0.3548	A	G	LEF1
rs7668764	4	109067898	N/A	37	Kichaev2019	30595370	SEC	EUR	0.3694	T	G	LEF1
rs34297584	4	111240278	N/A	37	Evangelou2018	30224653	SEC	EUR	0.0203	A	G	RP11-119H12.3
rs6815273	4	111337478	N/A	37	GWAS-catalog_June2022search	34594039	LEAD	EUR	0.4263	A	G	ENPEP, ZNF969P
rs6533515	4	111337864	N/A	37	BP-ICE	30595370;33230300	SEC	EUR	0.2083	G	A	ZNF969P
rs2348206	4	111351224	N/A	37	GWAS-catalog_June2022search	34594039	LEAD	EUR	0.1718	A	G	ENPEP
rs10033071	4	111375852	N/A	37	Kichaev2019	30595370	SEC	EUR	0.2074	C	G	ENPEP
rs6825911	4	111381638	N/A	37	Pre2018_357SNPs_in274knownLoci_fromEvangelouST4	21572416	LEAD	EUR	0.2093	T	C	ENPEP
rs4358460	4	111382685	N/A	37	BP-ICE	33230300	SEC	EUR	0.2073	G	T	ENPEP
rs33966350	4	111431444	N/A	37	Secondary_pre2018	27618447	SEC	EUR	0.0128	A	G	ENPEP
rs570984510	4	113743654	N/A	37	Giri2018_MVP	30578418	LEAD	Mixed	0.001	C	T	ANK2
rs147077988	4	116550160	N/A	37	Giri2018_MVP	30578418	LEAD	Mixed	0	A	G	RPF2P2
rs4834735	4	119958809	N/A	37	Evangelou2018	30224653	LEAD	EUR	0.1347	C	T	SYNPO2
rs66887589	4	120509279	N/A	37	Pre2018_357SNPs_in274knownLoci_fromEvangelouST4	27841878;28951623	LEAD	EUR	0.4783	C	T	PDE5A
rs114655300	4	120777306	N/A	37	Zhu_Chakravarti_PleiotropyGWAS_GenEpi2022	34989438	SEC	EUR	0.0269	A	G
rs111346133	4	120917346	N/A	37	Kichaev2019	30595370	SEC	EUR	0.3221	G	T	RP11-170N16.1
rs1847333	4	120939273	N/A	37	BP-ICE	33230300	SEC	EUR	0.3102	T	C	RP11-170N16.1
rs201223145	4	121706475	N/A	37	GxL_Sung2019_smokingMAPandPP	31127295	LEAD	nonEUR	-	-	A	PRDM5
rs143120951	4	124580877	123659710	38	GWAS-catalog_June2022search	34594039	N/A	N/A	-	-	AAAGACTCATCAG	LINC01091
rs62319742	4	124581262	N/A	37	GxL_Sung2018_smokingSBPDBP	29455858	LEAD	nonEUR	0.0548	A	G	SPRY1;LINC01091∗
rs3097937	4	124794644	N/A	37	Evangelou2018	30224653	LEAD	EUR	0.1959	T	A	LINC01091
rs147998309	4	133596832	N/A	37	GxL_Sung2019_smokingMAPandPP	31127295	LEAD	nonEUR	1	A	G	PCDH10
rs13106448	4	138372073	N/A	37	Evangelou2018	30224653;30595370	SEC	EUR	0.4285	G	T	RPS23P2
rs9683944	4	138433162	N/A	37	BP-ICE	33230300	LEAD	EUR	0.203	G	A	INPP4B
rs9330353	4	138439630	N/A	37	Giri2018_MVP	30578418	LEAD	EUR	0.4218	A	T	Intergenic
rs7439567	4	138464842	N/A	37	Evangelou2018	30224653	LEAD	EUR	0.4131	T	C	RP11-714L20.1
rs146083697	4	143876049	N/A	37	Kichaev_2019(798)	30595370	SEC	EUR	0.995	C	T	RP11-284M14.1
rs72719160	4	144051276	N/A	37	Evangelou2018	30224653	LEAD	EUR	0.3193	T	A	RP11-284M14.1
rs78763922	4	144054552	N/A	37	GxL_Sung2018_smokingSBPDBP	29455858	LEAD	mixed	-	-	AG	INPP4B;GAB1
rs4690774	4	144085327	N/A	37	Kichaev2019	30595370	SEC	EUR	0.4863	T	A	RP11-284M14.1
rs2165301	4	144168650	N/A	37	BP-ICE	33230300	SEC	EUR	0.4095	G	C	-
rs893929	4	144187380	N/A	37	Kichaev2019	30595370	SEC	EUR	0.4562	A	G	FHDC1
rs4292285	4	145271954	N/A	37	Pre2018_357SNPs_in274knownLoci_fromEvangelouST4	27841878	LEAD	EUR	0.4005	A	T	GYPA[241499]-HHIP-AS1[295217]
rs11933087	4	145722862	N/A	37	Keaton_Warren_ICBPmegaMeta_NatGen_PrePrintOnline_2022	Pre-Print	SEC	EUR	0.3607	T	A	HHIP
rs77866798	4	146660884	N/A	37	Evangelou2018	30224653	SEC	EUR	0.1365	G	A	C4orf51
rs17020769	4	146800922	N/A	37	GWAS-catalog_June2022search	34594039	LEAD	EUR	0.4716	T	C	ZNF827
rs4835266	4	146821725	N/A	37	Evangelou2018	30224653;30595370	LEAD	EUR	0.4795	C	T	ZNF827
rs7679276	4	146860186	N/A	37	BP-ICE	33230300	SEC	EUR	0.0462	G	A
rs6537384	4	146870765	N/A	37	BP-ICE	33230300	SEC	Mixed	0.3636	T	G	FHDC1
rs1395821	4	148047550	N/A	37	BP-ICE	33230300	SEC	EUR	0.1846	T	C	FHDC1
rs6817076	4	148383091	N/A	37	Zhu_Chakravarti_PleiotropyGWAS_GenEpi2022	34989438	SEC	EUR	0.1101	C	A
rs1568137	4	148398229	N/A	37	BP-ICE	33230300	SEC	EUR	0.1095	C	T	EDNRA
rs7659823	4	148398877	N/A	37	GWAS-catalog_June2022search	34594039	LEAD	EUR	0.1871	G	C	PRMT5P1 - EDNRA
rs10305838	4	148400256	N/A	37	Evangelou2018	30224653	LEAD	EUR	0.1414	C	T	TTC29[765486]-EDNRA[72442]
rs6855875	4	148402737	N/A	37	BP-ICE	33230300	SEC	EUR	0.1844	T	C	EDNRA
rs13143677	4	148419040	N/A	37	BP-ICE	30595370;33230300	SEC	EUR	0.2952	A	G	EDNRA
rs11725517	4	149024481	N/A	37	Zhu_Chakravarti_PleiotropyGWAS_GenEpi2022	34989438	SEC	EUR	0.496	C	T	NR3C2(0)
rs143057152	4	149075755	N/A	37	BP-ICE	33230300	LEAD	Mixed	0.001	C	T	NR3C2
rs3846313	4	149159119	N/A	37	Zhu_Chakravarti_PleiotropyGWAS_GenEpi2022	34989438	SEC	EUR	0.162	T	C
rs12511109	4	NA	150440593	38	GWAS-catalog_June2022search	34594039	N/A	N/A	0.0365	C	T	LRBA
rs6823767	4	151295085	N/A	37	Evangelou2018	30224653;30595370	LEAD	EUR	0.2772	C	T	LRBA
rs7671332	4	152163489	N/A	37	Keaton_Warren_ICBPmegaMeta_NatGen_PrePrintOnline_2022	Pre-Print	LEAD	EUR	0.0394	C	T	SH3D19
rs6854855	4	152247161	N/A	37	Keaton_Warren_ICBPmegaMeta_NatGen_PrePrintOnline_2022	Pre-Print	SEC	EUR	0.4872	G	A	PRSS48
rs7665985	4	153006312	N/A	37	Keaton_Warren_ICBPmegaMeta_NatGen_PrePrintOnline_2022	Pre-Print	LEAD	EUR	0.3609	C	T	LINC02273
rs2676329	4	153275395	N/A	37	Zhu_Chakravarti_PleiotropyGWAS_GenEpi2022	34989438	SEC	EUR	0.3057	T	C
rs4690974	4	156393641	N/A	37	Evangelou2018	30224653	SEC	EUR	0.4716	C	T	TOMM22P4
rs6536072	4	156397273	N/A	37	GWAS-catalog_June2022search	34594039	LEAD	EUR	0.4688	C	T	MTND1P22 - GUCY1A1
rs146853253	4	156406054	N/A	37	Secondary_pre2018	28135244	SEC	EUR	n/a	-	T	GUCY1A3-GUCY1B3
rs6536076	4	156420605	N/A	37	Kichaev2019	30595370	SEC	EUR	0.3077	T	A	TOMM22P4
rs141454330	4	156424016	155502865	38	GWAS-catalog_June2022search	34594039	N/A	N/A	-	-	T	MTND1P22 - GUCY1A1
rs13118820	4	156436517	N/A	37	Kichaev2019	30595370	SEC	EUR	0.3392	C	A	RP13-487K5.1
rs4691707	4	156441314	N/A	37	Secondary_pre2018	27618452	SEC	EUR	0.3408	A	G	GUCY1A3-GUCY1B3
rs922887	4	156483953	N/A	37	Evangelou2018	30224653	SEC	EUR	0.1522	G	A	TOMM22P4
rs6835414	4	156514942	N/A	37	GWAS-catalog_June2022search	34594039	LEAD	EUR	0.4552	T	A	MTND1P22 - GUCY1A1
rs72685791	4	156620217	N/A	37	Kichaev2019	30595370	SEC	EUR	0.2089	A	G	GUCY1A3
rs56329057	4	156633444	N/A	37	Kichaev2019	30595370	SEC	EUR	0.1877	T	C	GUCY1A3
rs13139571	4	156645513	N/A	37	Pre2018_357SNPs_in274knownLoci_fromEvangelouST4	21909115	LEAD	EUR	0.2376	A	C	GUCY1A3-GUCY1B3
rs11731886	4	156659819	N/A	37	GWAS-catalog_June2022search	34594039	LEAD	EUR	0.2402	C	A	GUCY1A1 - GUCY1B1
rs60576102	4	157008851	N/A	37	Kichaev_2019(798)	30595370	SEC	EUR	0.3591	T	C
rs71602302	4	NA	157451221	38	GWAS-catalog_June2022search	34594039	N/A	N/A	N/A	N/A	N/A	GRIA2 - LINC02433
rs17035181	4	157678511	N/A	37	Evangelou2018	30224653	LEAD	EUR	0.1453	G	T	PDGFC
rs7672622	4	157705551	N/A	37	Giri2018_MVP	30578418	LEAD	EUR	0.2544	G	A	PDGFC
rs4691380	4	157720124	N/A	37	BP-ICE	33230300	LEAD	EUR	0.3282	T	C	PDGFC
rs10517653	4	157733990	N/A	37	Kichaev2019	30595370	SEC	EUR	0.1529	T	G	PDGFC
rs6822892	4	157734675	N/A	37	BP-ICE	33230300	LEAD	EUR	0.3301	G	A	-
rs184145372	4	159150358	N/A	37	Hoffman2017	27841878	LEAD	EUR	0	C	T	TMEM144
rs7696431	4	169687725	N/A	37	GWAS-catalog_June2022search	34594039	LEAD	EUR	0.4804	G	T	PALLD
rs869396	4	169688000	N/A	37	Pre2018_357SNPs_in274knownLoci_fromEvangelouST4	27841878	LEAD	EUR	0.468	A	C	PALLD
rs1566497	4	169717148	N/A	37	Pre2018_357SNPs_in274knownLoci_fromEvangelouST4	28951623	LEAD	EUR	0.412	A	C	PALLD
rs13129779	4	169726027	N/A	37	BP-ICE	30595370;33230300	SEC	EUR	0.4969	T	C	PALLD
rs113614541	4	169876537	N/A	37	BP-ICE	33230300	SEC	EUR	0.0149	C	A
rs2877766	4	174455685	N/A	37	Keaton_Warren_ICBPmegaMeta_NatGen_PrePrintOnline_2022	Pre-Print	SEC	EUR	0.4227	T	G	HAND2-AS1
rs17059668	4	174584663	N/A	37	Pre2018_357SNPs_in274knownLoci_fromEvangelouST4	28951623	LEAD	EUR	0.0795	G	C	chr4mb174
rs67846163	4	174656889	N/A	37	BP-ICE	33230300	SEC	EUR	0.2275	G	A	RN7SKP13
rs146622638	4	176524533	N/A	37	GxL_Sung2019_smokingMAPandPP	31127295	LEAD	nonEUR	1	A	T	GPM6A
rs969219	4	180164081	N/A	37	Osazuwa-Peters et al_GenEpi2020_BP_GxE_Framingham	32227373	LEAD	EUR	0.0286	G	A
rs11131920	4	180178378	N/A	37	Osazuwa-Peters et al_GenEpi2020_BP_GxE_Framingham	32227373	LEAD	EUR	0.9911	A	G	RN7SKP13
rs11131921	4	180179576	N/A	37	Osazuwa-Peters et al_GenEpi2020_BP_GxE_Framingham	32227373	LEAD	EUR	0.9911	C	T	RN7SKP13
rs9685837	4	187818466	N/A	37	Keaton_Warren_ICBPmegaMeta_NatGen_PrePrintOnline_2022	Pre-Print	LEAD	EUR	0.3068	A	G	FAT1
rs4957026	5	361148	N/A	37	Evangelou2018	30224653	LEAD	EUR	0.3397	G	A	AHRR
rs10069690	5	1279790	N/A	37	Evangelou2018	30224653;30595370	LEAD	EUR	0.2583	T	C	TERT
rs2853676	5	1288547	N/A	37	BP-ICE	33230300	LEAD	EUR	0.2687	C	T	TERT
rs72723039	5	2664169	N/A	37	GxL_Sung2019_smokingMAPandPP	31127295	LEAD	nonEUR	0.0646	G	A	IRX2
rs954767	5	3706050	N/A	37	Evangelou2018	30224653;30595370	LEAD	EUR	0.2595	C	A	IRX1
rs185695143	5	10860486	N/A	37	Hoffman2017	27841878	LEAD	EUR	1	C	T	DAP[181145]-CTNND2[1043624]
rs114053299	5	12780703	N/A	37	Hoffman2017	27841878	LEAD	EUR	1	A	G	TAG
rs2921604	5	14867948	N/A	37	Keaton_Warren_ICBPmegaMeta_NatGen_PrePrintOnline_2022	Pre-Print	SEC	EUR	0.4652	C	T	ANKH
rs303343	5	15312553	N/A	37	Hoffman2017	27841878	LEAD	EUR	0.4307	T	C	MIR4637[486516]-FBXL7[627347]
rs7707563	5	15695932	N/A	37	BP-ICE	33230300	SEC	EUR	0.2457	C	T	FBXL7
rs2937075	5	NA	15747705	38	GWAS-catalog_June2022search	34594039	N/A	N/A	0.3091	G	A	FBXL7
rs554302100	5	23365590	N/A	37	Giri2018_MVP	30578418	LEAD	Mixed	0	C	T	CTD-2533K21.1
rs185862045	5	23370958	N/A	37	Giri2018_MVP	30578418	LEAD	Mixed	0	A	G	CTD-2533K21.1
rs2859814	5	32672781	N/A	37	Kichaev2019	30595370	SEC	EUR	0.2195	G	A	CTD-2197M16.1
rs7729447	5	32689773	N/A	37	Secondary_pre2018	27618452	SEC	EUR	0.3236	A	G	NPR3-C5orf23
rs7715779	5	32690199	N/A	37	GWAS-catalog_June2022search	31879980	LEAD	EUR	0.363	G	T	NPR3
rs3828591	5	32713108	N/A	37	BP-ICE	33230300	SEC	EUR	0.3935	C	G	NPR3
rs3828589	5	32713327	N/A	37	BP-ICE	33230300	SEC	EUR	0.39	C	T	NPR3
rs1421811	5	32714270	N/A	37	Pre2018_357SNPs_in274knownLoci_fromEvangelouST4	22100073	LEAD	EUR	0.3899	G	C	NPR3-C5orf23
rs1173771	5	32815028	N/A	37	Pre2018_357SNPs_in274knownLoci_fromEvangelouST4	21909110	LEAD	EUR	0.3988	G	A	NPR3-C5orf23
rs1177764	5	32829975	N/A	37	GWAS-catalog_June2022search	34594039	LEAD	EUR	0.4046	G	C	NPR3 - LINC02120
rs1173727	5	32830521	N/A	37	Kichaev2019	30595370	SEC	EUR	0.4026	C	T	CTD-2197M16.1
rs13154066	5	32831670	N/A	37	BP-ICE	33230300	SEC	EUR	0.4032	C	T	CTD-2197M16.1
rs12656497	5	32831939	N/A	37	Secondary_pre2018	27618452	SEC	EUR	0.404	C	T	NPR3-C5orf23
rs10059884	5	32832474	N/A	37	GWAS-catalog_June2022search	34594039	LEAD	EUR	0.4037	A	C	NPR3 - LINC02120
rs72742749	5	32834974	N/A	37	BP-ICE	33230300	SEC	EUR	0.0302	A	G	CTD-2197M16.1
rs72742752	5	32838928	N/A	37	Evangelou2018	30224653	SEC	EUR	0.0301	G	A	CTD-2197M16.1
rs146345612	5	32882049	N/A	37	BP-ICE	33230300	SEC	EUR	0.0292	C	T	CTD-2197M16.1
rs6883710	5	33167298	N/A	37	Kichaev2019	30595370	SEC	EUR	0.4802	T	G	CTD-2066L21.3
rs59851826	5	33206382	N/A	37	Kichaev2019	30595370	SEC	EUR	0.2896	G	A	CTD-2066L21.3
rs2934825	5	33260942	N/A	37	Evangelou2018	30224653	SEC	EUR	0.415	C	T	CTD-2066L21.3
rs388975	5	33275773	N/A	37	BP-ICE	33230300	SEC	EUR	0.4501	T	G	CTD-2066L21.3
rs74774746	5	33411769	N/A	37	Evangelou2018	30224653	LEAD	EUR	0.2604	C	G	TARS
rs115523707	5	35756623	N/A	37	GxL_Fuentes_Educ	32372009	LEAD	nonEUR	1	G	T	SPEF2
rs172906	5	38616887	N/A	37	Keaton_Warren_ICBPmegaMeta_NatGen_PrePrintOnline_2022	Pre-Print	LEAD	EUR	0.4426	C	A	LIFR-AS1
rs13162174	5	39444718	N/A	37	Keaton_Warren_ICBPmegaMeta_NatGen_PrePrintOnline_2022	Pre-Print	LEAD	EUR	0.3991	T	G	DAB2
rs3805495	5	40755568	N/A	37	BP-ICE	33230300	LEAD	Mixed	0.2514	T	C	TTC33
rs62370646	5	42515027	N/A	37	Keaton_Warren_ICBPmegaMeta_NatGen_PrePrintOnline_2022	Pre-Print	LEAD	EUR	0.1878	C	A	GHR
rs7710854	5	43824677	N/A	37	Evangelou2018	30224653	LEAD	EUR	0.1168	G	A	NNT
rs77531390	5	45440689	N/A	37	Zhu_Chakravarti_PleiotropyGWAS_GenEpi2022	34989438	SEC	EUR	0.1319	C	T
rs6872493	5	50814925	N/A	37	BP-ICE	33230300	SEC	EUR	0.3688	C	A	AC116606.1
rs6861649	5	50864788	N/A	37	Kichaev2019	30595370	SEC	EUR	0.3892	C	T	AC116606.1
rs6875967	5	50878292	N/A	37	BP-ICE	33230300	SEC	EUR	0.3525	G	A	AC116606.1
rs168643	5	50935900	N/A	37	Hoffman2017	27841878	LEAD	EUR	0.3568	C	T	ISL1[256943]-PELO[1162552]
rs6867399	5	52135543	N/A	37	Evangelou2018	30224653	LEAD	EUR	0.2629	A	C	ITGA1
rs73754057	5	52156781	N/A	37	Giri2018_MVP	30578418	LEAD	EUR	0.2507	A	T	ITGA1
rs13181406	5	52661688	N/A	37	Zhu_Chakravarti_PleiotropyGWAS_GenEpi2022	34989438	SEC	EUR	0.032	A	T
rs198940	5	53033325	N/A	37	Kichaev_2019(798)	30595370	SEC	EUR	0.3773	C	T
rs1694068	5	53283630	N/A	37	Evangelou2018	30224653;30595370	LEAD	EUR	0.3843	A	T	ARL15
rs67199213	5	53290648	N/A	37	BP-ICE	33230300	SEC	EUR	0.2622	G	A	ARL15
rs10040811	5	55690447	N/A	37	Evangelou2018	30224653	SEC	EUR	0.3577	G	A	AC116606.1
rs10043077	5	55692939	N/A	37	Kichaev2019	30595370	SEC	EUR	0.3586	C	T	AC116606.1
rs459193	5	55806751	N/A	37	BP-ICE	33230300	LEAD	EUR	0.2545	G	A	C5orf67
rs464605	5	55807370	N/A	37	Evangelou2018	30224653	SEC	EUR	0.255	T	C	C5orf67
rs256904	5	55810305	N/A	37	Giri2018_MVP	30578418	LEAD	EUR	0.2549	T	A	Intergenic
rs9686661	5	55861786	N/A	37	BP-ICE	33230300	LEAD	EUR	0.1985	T	C	C5orf67
rs13179413	5	55868097	N/A	37	Evangelou2018	30224653;30595370	LEAD	EUR	0.281	T	C	AC022431.2
rs72644087	5	56171391	N/A	37	BP-ICE	33230300	SEC	EUR	0.0691	T	G	MAP3K1
rs832582	5	56177743	N/A	37	BP-ICE	33230300	SEC	EUR	0.1771	A	G	MAP3K1
rs2662016	5	56269047	N/A	37	Zhu_Chakravarti_PleiotropyGWAS_GenEpi2022	34989438	SEC	EUR	0.1544	G	A	MIER3
rs112157771	5	56510720	N/A	37	BP-ICE	33230300	SEC	EUR	0.0353	A	G	GPBP1
rs111304266	5	56589542	N/A	37	Hoffman2017	27841878	LEAD	EUR	0.0367	G	C	GPBP1[79642]-ACTBL2[189094]
rs10036435	5	56744833	N/A	37	BP-ICE	33230300	SEC	EUR	0.1879	G	C	CTD-2023N9.1
rs10076140	5	56753537	N/A	37	BP-ICE	33230300	SEC	EUR	0.1879	C	G	CTD-2023N9.1
rs13186318	5	57011240	N/A	37	BP-ICE	33230300	SEC	EUR	0.3574	C	T	AC116606.1
rs2408848	5	57019508	N/A	37	BP-ICE	33230300	SEC	EUR	0.3586	T	A	AC116606.1
rs12515541	5	57095011	N/A	37	Evangelou2018	30224653	LEAD	EUR	0.39	T	G	ACTBL2
rs1020661	5	57179504	N/A	37	Kichaev2019	30595370	SEC	EUR	0.3495	C	T	RP11-478P10.1
rs13170721	5	57359192	N/A	37	Evangelou2018	30224653	SEC	EUR	0.076	G	C	AC010376.1
rs15009	5	57750350	N/A	37	GWAS-catalog_June2022search	34594039	LEAD	EUR	0.3537	G	C	PLK2
rs1848510	5	57754005	N/A	37	Evangelou2018	30224653;30595370	LEAD	EUR	0.3631	A	G	PLK2
rs10061553	5	58352210	N/A	37	Keaton_Warren_ICBPmegaMeta_NatGen_PrePrintOnline_2022	Pre-Print	LEAD	EUR	0.3129	T	C	PDE4D
rs2910642	5	58396111	N/A	37	Zhu_Chakravarti_PleiotropyGWAS_GenEpi2022	34989438	SEC	EUR	0.343	G	A
rs10062049	5	61553881	N/A	37	Evangelou2018	30224653	LEAD	EUR	0.136	T	C	KIF2A
rs13163533	5	61592576	N/A	37	Kichaev2019	30595370	SEC	EUR	0.0794	G	C	AC010376.1
rs34782409	5	61768374	62472530	38	GWAS-catalog_June2022search	34594039	N/A	N/A	-	-	TT	IPO11
rs10068695	5	63815327	N/A	37	Keaton_Warren_ICBPmegaMeta_NatGen_PrePrintOnline_2022	Pre-Print	SEC	EUR	0.2525	A	C	RGS7BP
rs16892892	5	63874626	N/A	37	Kichaev2019	30595370	SEC	EUR	0.3086	G	A	RGS7BP
rs80170948	5	64020316	N/A	37	Zhu_Chakravarti_PleiotropyGWAS_GenEpi2022	34989438	SEC	EUR	0.0426	G	T	SREK1IP1
rs6875372	5	64079015	N/A	37	Evangelou2018	30224653	LEAD	EUR	0.4846	A	T	CWC27
rs3121685	5	65662133	N/A	37	Evangelou2018	30224653	LEAD	EUR	0.4831	T	C	SREK1
rs4286632	5	66291370	N/A	37	Evangelou2018	30224653	LEAD	EUR	0.2706	G	A	MAST4
rs1159201	5	66311339	N/A	37	Giri2018_MVP	30578418	LEAD	EUR	0.271	G	A	MAST4
rs71626484	5	66334502	N/A	37	Kichaev2019	30595370	SEC	EUR	0.2549	T	A	MAST4
rs467093	5	67323878	N/A	37	Keaton_Warren_ICBPmegaMeta_NatGen_PrePrintOnline_2022	Pre-Print	SEC	EUR	0.0921	T	A	LINC02219
rs2372413	5	67433913	N/A	37	Zhu_Chakravarti_PleiotropyGWAS_GenEpi2022	34989438	SEC	EUR	0.3829	T	C
rs10066799	5	67708390	N/A	37	Evangelou2018	30224653	SEC	EUR	0.28	T	G	JMY
rs246978	5	68006046	N/A	37	Kichaev2019	30595370	SEC	EUR	0.2859	G	T	JMY
rs246973	5	68007803	N/A	37	Evangelou2018	30224653	LEAD	EUR	0.2875	T	C	SLC30A5
rs13163538	5	71068161	N/A	37	Giri2018_MVP	30578418	LEAD	EUR	0.1619	C	G	Intergenic
rs2721770	5	71126453	N/A	37	Zhu_Chakravarti_PleiotropyGWAS_GenEpi2022	34989438	SEC	EUR	0.2822	G	A
rs2721771	5	71126698	N/A	37	Keaton_Warren_ICBPmegaMeta_NatGen_PrePrintOnline_2022	Pre-Print	SEC	EUR	0.4264	C	T	CARTPT
rs7716079	5	71492734	N/A	37	BP-ICE	33230300	SEC	EUR	0.0846	T	C
rs72761109	5	71506529	N/A	37	Evangelou2018	30224653	LEAD	EUR	0.2995	T	C	PTCD2
rs1476293	5	71635813	N/A	37	BP-ICE	33230300	SEC	EUR	0.3602	A	G	PTCD2
rs11297261	5	71636797	72340970	38	GWAS-catalog_June2022search	34594039	N/A	N/A	-	-	T	PTCD2
rs7714219	5	71654855	N/A	37	BP-ICE	33230300	SEC	EUR	0.359	C	G	PTCD2
rs62364788	5	71657414	N/A	37	Kichaev2019	30595370	SEC	EUR	0.3414	A	G	PTCD2
rs9293289	5	71683885	N/A	37	Zhu_Chakravarti_PleiotropyGWAS_GenEpi2022	34989438	SEC	EUR	0.2858	A	G
rs33426	5	71897955	N/A	37	BP-ICE	33230300	SEC	EUR	0.4074	T	C	LINC02056
rs2972207	5	72647518	N/A	37	Giri2018_MVP	30578418	LEAD	EUR	0.1315	T	C	FOXD1
rs4443403	5	72654304	N/A	37	Evangelou2018	30224653	LEAD	EUR	0.0979	C	T	FOXD1
rs12659220	5	72950155	N/A	37	Zhu_Chakravarti_PleiotropyGWAS_GenEpi2022	34989438	SEC	EUR	0.2827	C	T	ARHGEF28(0)
rs2307111	5	75003678	N/A	37	BP-ICE	33230300	SEC	EUR	0.3972	C	T	POC5
rs10078021	5	75038431	N/A	37	Pre2018_357SNPs_in274knownLoci_fromEvangelouST4	28951623	LEAD	EUR	0.3727	G	T	POC5
rs258494	5	75038718	N/A	37	Pre2018_357SNPs_in274knownLoci_fromEvangelouST4	27841878	LEAD	EUR	0.3703	G	C	POC5[68695]-SV2C[582698]
rs3101869	5	76735799	N/A	37	Zhu_Chakravarti_PleiotropyGWAS_GenEpi2022	34989438	SEC	EUR	0.4627	G	A
rs34237622	5	76884661	N/A	37	Keaton_Warren_ICBPmegaMeta_NatGen_PrePrintOnline_2022	Pre-Print	LEAD	EUR	0.1653	A	G	OTP
rs6453400	5	77828816	N/A	37	BP-ICE	30595370;33230300	SEC	EUR	0.4507	A	G	LHFPL2
rs10057188	5	77837789	N/A	37	Pre2018_357SNPs_in274knownLoci_fromEvangelouST4	27841878;28951623	LEAD	EUR	0.4562	A	G	LHFPL2
rs12697889	5	77870700	N/A	37	GWAS-catalog_June2022search	34594039	LEAD	EUR	0.4631	A	G	LHFPL2
rs71613972	5	77876445	78580619	38	GWAS-catalog_June2022search	34594039	N/A	N/A	-	-	TTG	LHFPL2
rs890745	5	77882060	N/A	37	BP-ICE	33230300	SEC	EUR	0.466	C	T	LHFPL2
rs66907226	5	79863455	N/A	37	GxL_Fuentes_Educ	32372009	LEAD	EUR	-	-	G	ANKRD34B
rs1528773	5	87236941	N/A	37	Kichaev2019	30595370	SEC	EUR	0.197	G	A	CTD-2232E5.2
rs55940342	5	87279375	N/A	37	Kichaev2019	30595370	SEC	EUR	0.1876	C	G	CTD-2232E5.2
rs1816740	5	87434077	N/A	37	BP-ICE	33230300	SEC	EUR	0.2033	T	G	CTD-2232E5.2
rs10059921	5	87514515	N/A	37	Pre2018_357SNPs_in274knownLoci_fromEvangelouST4	28951623	LEAD	EUR	0.0837	T	G	TMEM161B
rs72771817	5	87554726	N/A	37	Keaton_Warren_ICBPmegaMeta_NatGen_PrePrintOnline_2022	Pre-Print	SEC	EUR	0.0403	G	C	TMEM161B
rs10067451	5	87942506	N/A	37	GWAS-catalog_June2022search	32589924	LEAD	EUR	0.115	A	G	LINC00461
rs370483555	5	NA	88142480	38	GWAS-catalog_June2022search	34594039	N/A	N/A	N/A	N/A	N/A	LINC02144 - TMEM161B
rs35991856	5	NA	88672529	38	GWAS-catalog_June2022search	34594039	N/A	N/A	0.1348	A	C	LINC00461
rs62380354	5	89484911	N/A	37	Evangelou2018	30224653	LEAD	EUR	0.1088	C	A	RP11-61G23.1
rs74501188	5	90226979	N/A	37	BP-ICE	33230300	SEC	EUR	0.2263	A	G	ADGRV1
rs11744148	5	90229807	N/A	37	Kichaev_2019(798)	30595370	SEC	EUR	0.2257	A	G
rs56258383	5	90319894	N/A	37	Keaton_Warren_ICBPmegaMeta_NatGen_PrePrintOnline_2022	Pre-Print	SEC	EUR	0.2886	A	G	ADGRV1
rs10474346	5	90564139	N/A	37	Pre2018_357SNPs_in274knownLoci_fromEvangelouST4	27841878	LEAD	EUR	0.124	T	C	GPR98[709523]-ARRDC3[115010]
rs77151571	5	91843369	N/A	37	GWAS-catalog_June2022search	34594039	LEAD	EUR	0.0314	C	T	PCBP2P3 - LDHBP3
rs17082391	5	91900785	N/A	37	Hoffman2017	27841878	LEAD	EUR	0.0315	G	C	ARRDC3-AS1[1224622]-FLJ42709[1005714]
rs13357759	5	91902907	N/A	37	BP-ICE	33230300	SEC	EUR	0.0323	T	C	RP11-133F8.2
rs113584171	5	91913757	N/A	37	GWAS-catalog_June2022search	34594039	LEAD	EUR	0.0303	T	C	PCBP2P3 - LDHBP3
rs148540016	5	91920777	N/A	37	Kichaev2019	30595370	SEC	EUR	0.0304	T	C	RP11-133F8.2
rs1501922	5	91982717	N/A	37	BP-ICE	33230300	SEC	EUR	0.3029	G	A	RP11-133F8.2
rs258951	5	92053867	N/A	37	Kichaev2019	30595370	SEC	EUR	0.4495	A	T	AC026781.1
rs27044	5	96118852	N/A	37	BP-ICE	33230300	LEAD	EUR	0.2763	C	G	ERAP1
rs42398	5	96120455	N/A	37	Giri2018_MVP	30578418	LEAD	EUR	0.148	T	C	ERAP1
rs30187	5	96124330	N/A	37	BP-ICE	33230300	LEAD	Mixed	0.341	C	T	ERAP1
rs27434	5	96129512	N/A	37	BP-ICE	33230300	LEAD	EUR	0.2132	G	A	ERAP1
rs26653	5	96139250	N/A	37	BP-ICE	33230300	LEAD	EUR	0.281	G	C	ERAP1
rs709668	5	96174186	N/A	37	Evangelou2018	30224653;30595370	LEAD	EUR	0.2022	G	A	CTD-2260A17.2
rs112009051	5	96182787	96847084	38	GWAS-catalog_June2022search	34594039	N/A	N/A	-	-	A	ERAP1 - ERAP2
rs1559359	5	96227278	96891574	38	GWAS-catalog_June2022search	34594039	N/A	N/A	0.4344	C	T	ERAP2
rs2549782	5	96231000	N/A	37	BP-ICE	33230300	LEAD	EUR	0.495	T	G	ERAP2
rs2549794	5	96244549	N/A	37	BP-ICE	33230300	LEAD	EUR	0.4266	T	C	ERAP2
rs1056893	5	96245439	N/A	37	BP-ICE	33230300	LEAD	EUR	0.4949	T	C	ERAP2
rs2549797	5	96245518	N/A	37	BP-ICE	33230300	LEAD	EUR	0.4949	G	A	ERAP2
rs1019503	5	96254817	N/A	37	BP-ICE	33230300	LEAD	EUR	0.495	A	G	ERAP2
rs114772891	5	96302814	N/A	37	Keaton_Warren_ICBPmegaMeta_NatGen_PrePrintOnline_2022	Pre-Print	SEC	EUR	0.0137	G	A	LNPEP
rs1871190	5	97953719	N/A	37	Evangelou2018	30224653	LEAD	EUR	0.333	T	G	RGMB
rs26030	5	99878032	N/A	37	Kichaev_2019(798)	30595370	SEC	EUR	0.4768	C	T
rs114175587	5	100994204	N/A	37	GxL_Fuentes_Educ	32372009	LEAD	mixed	1	C	T	SLCO4C1
rs6884141	5	NA	102480400	38	GWAS-catalog_June2022search	34594039	N/A	N/A	0.2759	A	G	SLCO6A1
rs1363098	5	103867339	N/A	37	BP-ICE	33230300	LEAD	Mixed	0.4872	A	G	RP11-6N13.1
rs12522548	5	107195824	N/A	37	Keaton_Warren_ICBPmegaMeta_NatGen_PrePrintOnline_2022	Pre-Print	SEC	EUR	0.1836	C	T	FBXL17
rs286809	5	107458637	N/A	37	Evangelou2018	30224653	LEAD	EUR	0.171	A	G	FBXL17
rs7725827	5	107954592	N/A	37	Zhu_Chakravarti_PleiotropyGWAS_GenEpi2022	34989438	SEC	EUR	0.4128	C	T	RP11-231G15.1
rs62361303	5	108102727	N/A	37	BP-ICE	33230300	SEC	EUR	0.1586	T	C	FER
rs111439913	5	108108021	108772321	38	GWAS-catalog_June2022search	34594039	N/A	N/A	-	-	TA	FER
rs62361338	5	108112359	N/A	37	Kichaev2019	30595370	SEC	EUR	0.234	A	G	FER
rs13177718	5	108113344	N/A	37	Zhu_Chakravarti_PleiotropyGWAS_GenEpi2022	34989438	SEC	EUR	0.0757	T	C	FER(0)
rs79409628	5	108113740	N/A	37	Evangelou2018	30224653	LEAD	EUR	0.0842	T	G	FER
rs3797737	5	111090124	N/A	37	Kichaev_2019(798)	30595370	SEC	EUR	0.3338	C	G
rs4705752	5	112366678	N/A	37	BP-ICE	33230300	LEAD	EUR	0.4949	G	A	MCC
rs158359	5	114082720	N/A	37	GWAS-catalog_June2022search	34594039	LEAD	EUR	0.316	T	C	LINC01957 - TRIM36
rs433750	5	114096602	N/A	37	GWAS-catalog_June2022search	32589924	LEAD	EUR	0.4292	G	T	RPL7L1P4
rs548084303	5	114389652	N/A	37	Giri2018_MVP	30578418	SEC	Mixed	n/a	A	T	TRIM36
rs10077885	5	114390121	N/A	37	Pre2018_357SNPs_in274knownLoci_fromEvangelouST4	27618452	LEAD	EUR	0.491	A	C	TRIM36
rs62379970	5	114394852	115059155	38	GWAS-catalog_June2022search	34594039	N/A	N/A	0.4662	C	T	LINC01957 - TRIM36
rs199794659	5	114396550	115060853	38	GWAS-catalog_June2022search	34594039	N/A	N/A	0.5338	C	G	LINC01957 - TRIM36
rs2974609	5	114430610	N/A	37	BP-ICE	30595370;33230300	SEC	EUR	0.4967	G	A	RPL7L1P4
rs2034246	5	114451587	N/A	37	BP-ICE	33230300	SEC	EUR	0.4434	C	A	RPL7L1P4
rs6594921	5	115307266	N/A	37	Keaton_Warren_ICBPmegaMeta_NatGen_PrePrintOnline_2022	Pre-Print	SEC	EUR	0.3879	C	T	LVRN
rs140543491	5	118923601	N/A	37	GxL_Sung2018_smokingSBPDBP	29455858	LEAD	nonEUR	0	A	C	HSD17B4
rs7727978	5	119763060	N/A	37	Giri2018_MVP	30578418	LEAD	EUR	0.3047	C	A	Intergenic
rs1432457	5	119781569	N/A	37	Evangelou2018	30224653	LEAD	EUR	0.2857	G	A	PRR16
rs9885577	5	121194226	N/A	37	Evangelou2018	30224653;30595370	LEAD	EUR	0.3714	T	C	FTMT[99412]-SRFBP1[77234]
rs13155853	5	121218019	N/A	37	BP-ICE	33230300	SEC	EUR	0.3778	A	G	LMNB1
rs4632824	5	121243867	N/A	37	GWAS-catalog_June2022search	34594039	LEAD	EUR	0.3745	G	C	FTMT - SRFBP1
rs12657394	5	121308199	N/A	37	BP-ICE	33230300	SEC	EUR	0.1836	G	A	SRFBP1
rs80135866	5	121551462	N/A	37	BP-ICE	33230300	SEC	EUR	0.0807	A	G	LMNB1
rs34039004	5	122038608	N/A	37	Keaton_Warren_ICBPmegaMeta_NatGen_PrePrintOnline_2022	Pre-Print	SEC	EUR	0.1175	C	A	LINC02201
rs71594307	5	122156060	N/A	37	Zhu_Chakravarti_PleiotropyGWAS_GenEpi2022	34989438	SEC	EUR	0.0487	A	G	SNX2
rs6890713	5	122419782	N/A	37	Zhu_Chakravarti_PleiotropyGWAS_GenEpi2022	34989438	SEC	EUR	0.0305	C	T
rs1008058	5	122435627	N/A	37	Pre2018_357SNPs_in274knownLoci_fromEvangelouST4	27618447	LEAD	EUR	0.1156	A	G	PRDM6
rs10077410	5	122450771	N/A	37	BP-ICE	33230300	SEC	EUR	0.14	A	G	PRDM6
rs450354	5	122465154	N/A	37	Evangelou2018	30224653	SEC	EUR	0.0696	C	T	PRDM6
rs386484	5	122465222	N/A	37	BP-ICE	33230300	SEC	EUR	0.0695	A	G	PRDM6
rs1422279	5	122470209	N/A	37	BP-ICE	30595370;33230300	SEC	EUR	0.3863	T	C	PRDM6
rs13359291	5	122476457	N/A	37	Pre2018_357SNPs_in274knownLoci_fromEvangelouST4	26390057	LEAD	EUR	0.1563	A	G	PRDM6
rs36032862	5	122481431	123145736	38	GWAS-catalog_June2022search	34594039	N/A	N/A	-	-	AT	PRDM6
rs6886162	5	122482973	123147279	38	GWAS-catalog_June2022search	34594039	N/A	N/A	0.8221	A	G	PRDM6
rs17391210	5	122514363	N/A	37	Zhu_Chakravarti_PleiotropyGWAS_GenEpi2022	34989438	SEC	EUR	0.0626	T	C
rs34909326	5	122631685	N/A	37	Zhu_Chakravarti_PleiotropyGWAS_GenEpi2022	34989438	SEC	EUR	0.2281	T	G	LMNB1
rs11241681	5	122649342	N/A	37	BP-ICE	33230300	SEC	EUR	0.2826	C	G	LMNB1
rs11437038	5	122650050	123314356	38	GWAS-catalog_June2022search	34594039	N/A	N/A	-	-	A	PRDM6 - CEP120
rs4308481	5	122652106	N/A	37	BP-ICE	33230300	SEC	EUR	0.4696	T	C	LMNB1
rs10044880	5	122663671	N/A	37	BP-ICE	33230300	SEC	EUR	0.2718	A	G	LMNB1
rs75887402	5	122674563	N/A	37	Evangelou2018	30224653	SEC	EUR	0.0291	C	T	LMNB1
rs74790763	5	122675214	N/A	37	Giri2018_MVP	30578418	SEC	EUR	0.0283	T	C	CEP120
rs34824900	5	122677610	123341914	38	GWAS-catalog_June2022search	34594039	N/A	N/A	-	-	GAG	PRDM6 - CEP120
rs1047438	5	122682348	N/A	37	BP-ICE	33230300	SEC	EUR	0.291	G	A	CEP120
rs1864046	5	122740921	N/A	37	Kichaev2019	30595370	SEC	EUR	0.272	T	G	CEP120
rs4530754	5	122855416	N/A	37	Pre2018_357SNPs_in274knownLoci_fromEvangelouST4	27618448	LEAD	EUR	0.4524	A	G	CSNK1G3
rs200741311	5	122872133	N/A	37	Giri2018_MVP	30578418	SEC	Mixed	0.004	A	T	CSNK1G3
rs1579036	5	122921103	N/A	37	BP-ICE	33230300	SEC	EUR	0.3242	A	G	CSNK1G3
rs6891344	5	123136656	N/A	37	Pre2018_357SNPs_in274knownLoci_fromEvangelouST4	27618452	LEAD	EUR	0.181	G	A	CSNK1G3
rs1124235	5	127350123	N/A	37	Giri2018_MVP	30578418	LEAD	EUR	0.1285	T	A	FLJ33630
rs62373688	5	127352807	N/A	37	Evangelou2018	30224653	LEAD	EUR	0.1304	A	T	CTC-228N24.3
rs1858079	5	127802836	N/A	37	BP-ICE	33230300	SEC	EUR	0.4055	C	T	FBN2
rs4385259	5	127815453	N/A	37	GWAS-catalog_June2022search	34594039	LEAD	EUR	0.4055	C	G	FBN2
rs1435514	5	127842419	N/A	37	BP-ICE	33230300	SEC	EUR	0.402	T	C	FBN2
rs140146961	5	127855157	128519460	38	GWAS-catalog_June2022search	34594039	N/A	N/A	-	-	TTAAA	FBN2
rs892863	5	127855320	N/A	37	BP-ICE	33230300	SEC	EUR	0.3148	C	T	FBN2
rs17677603	5	127857493	N/A	37	Kichaev2019	30595370	SEC	EUR	0.3836	G	A	FBN2
rs6595838	5	127868199	N/A	37	Pre2018_357SNPs_in274knownLoci_fromEvangelouST4	27841878;28951623;30595370	LEAD	EUR	0.2986	A	G	FBN2
rs4835948	5	127870190	N/A	37	GWAS-catalog_June2022search	34594039	LEAD	EUR	0.4572	C	T	FBN2
rs72795288	5	128254002	N/A	37	BP-ICE	33230300	SEC	EUR	0.2103	T	G	SLC27A6
rs181585444	5	129963509	N/A	37	BP-ICE	33230300	SEC	EUR	0.001	C	T	CTB-1I21.1
rs17516457	5	131590387	N/A	37	GWAS-catalog_June2022search	34594039	LEAD	EUR	0.41	C	T	P4HA2
rs274555	5	131722951	N/A	37	BP-ICE	33230300	SEC	EUR	0.4085	T	C	SLC22A5
rs2188962	5	131770805	N/A	37	Pre2018_357SNPs_in274knownLoci_fromEvangelouST4	27618448	LEAD	EUR	0.4216	T	C	C5orf56
rs12521868	5	131784393	N/A	37	Pre2018_357SNPs_in274knownLoci_fromEvangelouST4	27618447	LEAD	EUR	0.4209	T	G	c5orf56
rs55747751	5	132397351	N/A	37	Evangelou2018	30224653	LEAD	EUR	0.0794	A	G	HSPA4
rs61755724	5	132408967	N/A	37	BP-ICE	33230300	LEAD	Mixed	0.024	A	G	HSPA4
rs62374461	5	132445760	N/A	37	Kichaev2019	30595370	SEC	EUR	0.2567	G	A	HSPA4
rs33956817	5	137278682	N/A	37	BP-ICE	33230300	LEAD	Mixed	0.0444	C	T	FAM13B
rs28401588	5	138296615	N/A	37	Keaton_Warren_ICBPmegaMeta_NatGen_PrePrintOnline_2022	Pre-Print	SEC	EUR	0.3186	G	C	SIL1
rs3923059	5	138775173	N/A	37	Kichaev_2019(798)	30595370	SEC	EUR	0.2633	C	T
rs35123781	5	139065180	N/A	37	Keaton_Warren_ICBPmegaMeta_NatGen_PrePrintOnline_2022	Pre-Print	SEC	EUR	0.3384	G	A	CXXC5
rs778593	5	140027216	N/A	37	Kichaev2019	30595370	SEC	EUR	0.4195	C	T	NDUFA2
rs2251860	5	140048209	N/A	37	BP-ICE	33230300	LEAD	EUR	0.4467	C	T	WDR55
rs2286394	5	140048544	N/A	37	BP-ICE	33230300	LEAD	EUR	0.2263	T	C	WDR55
rs702395	5	140086677	N/A	37	Evangelou2018	30224653	LEAD	EUR	0.4362	T	C	ZMAT2
rs2530225	5	140102539	N/A	37	Giri2018_MVP	30578418	LEAD	EUR	0.4739	A	G	VTRNA1-3
rs801171	5	140115303	N/A	37	BP-ICE	33230300	LEAD	EUR	0.4427	A	G	RP11-515C16.7
rs2240694	5	140183058	N/A	37	BP-ICE	33230300	LEAD	EUR	0.4673	A	G	PCDHA3
rs3822346	5	140187322	N/A	37	BP-ICE	33230300	LEAD	EUR	0.4663	T	C	PCDHA4
rs246074	5	140307969	N/A	37	BP-ICE	33230300	LEAD	EUR	0.4831	G	C	PCDHAC1
rs351260	5	141309824	N/A	37	BP-ICE	33230300	LEAD	Mixed	0.3373	A	G	KIAA0141
rs76271629	5	141727970	N/A	37	Kichaev2019	30595370	SEC	EUR	0.2231	A	G	AC005592.2
rs1650911	5	141740620	N/A	37	Evangelou2018	30224653	LEAD	EUR	0.2348	C	G	AC005592.2
rs10477176	5	141790325	N/A	37	Giri2018_MVP	30578418	LEAD	EUR	0.2632	G	A	SPRY4
rs3853476	5	141817754	N/A	37	Takeuchi_NatComms2018	30487518	LEAD	EUR	N/A	N/A	N/A
rs3776343	5	142434425	N/A	37	BP-ICE	33230300	SEC	EUR	0.2708	A	C	ARHGAP26
rs12522841	5	142518675	N/A	37	BP-ICE	30595370;33230300	SEC	EUR	0.4722	A	G	ARHGAP26
rs258801	5	142532995	N/A	37	GWAS-catalog_June2022search	34594039	LEAD	EUR	0.2616	G	A	ARHGAP26
rs114534	5	142533657	N/A	37	Hoffman2017	27841878	LEAD	EUR	0.3993	A	G	ARHGAP26
rs853173	5	142536557	N/A	37	BP-ICE	33230300	SEC	EUR	0.2601	G	A	ARHGAP26
rs853164	5	142551728	N/A	37	BP-ICE	33230300	SEC	EUR	0.3045	G	A
rs4913007	5	144226475	N/A	37	Kichaev_2019(798)	30595370	SEC	EUR	0.2478	T	C
rs2400509	5	147696018	N/A	37	Evangelou2018	30224653	LEAD	EUR	0.2587	A	G	RP11-373N22.3
rs10043775	5	147805120	N/A	37	BP-ICE	33230300	LEAD	EUR	0.2687	C	T	FBXO38
rs4574534	5	147825495	N/A	37	Kichaev2019	30595370	SEC	EUR	0.2311	T	C	FBXO38
rs11168048	5	147842353	N/A	37	BP-ICE	33230300	LEAD	Mixed	0.4164	C	T	HTR4
rs34070447	5	147871508	N/A	37	Giri2018_MVP	30578418	LEAD	EUR	0.4177	G	A	HTR4
rs1368386	5	147895138	N/A	37	BP-ICE	33230300	SEC	EUR	0.4189	T	G	HTR4
rs67809946	5	147944487	N/A	37	BP-ICE	33230300	SEC	EUR	0.4542	A	G	HTR4
rs13156027	5	148040384	N/A	37	BP-ICE	33230300	SEC	EUR	0.2395	T	C	HTR4
rs58862611	5	148041361	N/A	37	Kichaev_2019(798)	30595370	SEC	EUR	0.2394	A	G
rs1465406	5	148116306	N/A	37	BP-ICE	33230300	SEC	EUR	0.2263	C	A	CTB-95D12.1
rs11959615	5	148201316	N/A	37	Kichaev_2019(798)	30595370	SEC	EUR	0.4445	A	T
rs1800888	5	148206885	N/A	37	Evangelou2018	30224653	SEC	EUR	0.014	T	C	ADRB2
rs72829191	5	148297036	N/A	37	BP-ICE	33230300	SEC	EUR	0.0988	T	C	CTB-95D12.1
rs3217238	5	NA	148315721	38	GWAS-catalog_June2022search	34594039	N/A	N/A	N/A	N/A	N/A	SPINK7
rs2400712	5	148332037	N/A	37	BP-ICE	33230300	SEC	EUR	0.3272	T	C	SH3TC2
rs4705298	5	148335243	N/A	37	BP-ICE	33230300	SEC	EUR	0.3289	C	T	SH3TC2
rs17722107	5	148361622	N/A	37	Kichaev2019	30595370	SEC	EUR	0.1896	C	A	SH3TC2
rs77021631	5	148363811	N/A	37	BP-ICE	33230300	SEC	EUR	0.1902	G	A	SH3TC2
rs76444127	5	148366371	N/A	37	BP-ICE	33230300	SEC	EUR	0.1903	C	T	SH3TC2
rs9687065	5	148391140	N/A	37	Pre2018_357SNPs_in274knownLoci_fromEvangelouST4	26390057	LEAD	EUR	0.1898	G	A	ABLIM3,SH3TC2
rs10477402	5	148469663	N/A	37	BP-ICE	33230300	SEC	EUR	0.2006	G	A	CTC-529P8.1
rs4958851	5	150327519	N/A	37	Zhu_Chakravarti_PleiotropyGWAS_GenEpi2022	34989438	SEC	EUR	0.4455	A	C
rs256837	5	155941336	N/A	37	Giri2018_MVP	30578418	LEAD	EUR	0.1981	A	C	SGCD
rs280471	5	156025506	N/A	37	Kichaev2019	30595370	SEC	EUR	0.1479	T	C	SGCD
rs2312659	5	156058487	156631477	38	GWAS-catalog_June2022search	34594039	N/A	N/A	-	A	T	SGCD
rs157350	5	156139569	N/A	37	BP-ICE	33230300	LEAD	EUR	0.1293	A	G	SGCD
rs157678	5	156145654	N/A	37	Evangelou2018	30224653	LEAD	EUR	0.3281	A	T	CTC-340I23.2
rs17242380	5	157456997	N/A	37	BP-ICE	30595370;33230300	SEC	EUR	0.2676	C	T	CTC-207P7.1
rs3117736	5	157462999	N/A	37	Evangelou2018	30224653	SEC	EUR	0.2671	T	C	CTC-207P7.1
rs13178245	5	157817293	N/A	37	Kichaev2019	30595370	SEC	EUR	0.3791	G	A	RP11-524N5.1
rs7701003	5	157824481	N/A	37	BP-ICE	30595370;33230300	SEC	EUR	0.3772	G	A	RP11-524N5.1
rs71591391	5	157838853	N/A	37	BP-ICE	33230300	SEC	EUR	0.024	A	G
rs11953630	5	157845402	N/A	37	Pre2018_357SNPs_in274knownLoci_fromEvangelouST4	21909115	LEAD	EUR	0.3656	T	C	EBF1
rs2964506	5	157937655	N/A	37	BP-ICE	33230300	SEC	EUR	0.3418	A	G	RP11-32D16.1
rs2963444	5	157938870	N/A	37	Evangelou2018	30224653	SEC	EUR	0.3438	G	C	RP11-32D16.1
rs2963443	5	157939327	N/A	37	BP-ICE	33230300	SEC	EUR	0.3421	G	A	RP11-32D16.1
rs1368298	5	158204425	N/A	37	GWAS-catalog_June2022search	34594039	LEAD	EUR	0.4488	G	A	EBF1
rs31864	5	158220193	N/A	37	Secondary_pre2018	28135244	SEC	EUR	0.4484	G	A	EBF1
rs1432679	5	158244083	N/A	37	BP-ICE	33230300	SEC	EUR	0.4443	T	C	EBF1
rs17715065	5	158261163	N/A	37	GWAS-catalog_June2022search	34594039	LEAD	EUR	0.494	T	C	EBF1
rs4594837	5	158267974	N/A	37	Kichaev2019	30595370	SEC	EUR	0.3937	C	A	EBF1
rs7707918	5	158270225	N/A	37	Kichaev2019	30595370	SEC	EUR	0.3939	C	A	EBF1
rs62385385	5	158367249	N/A	37	Evangelou2018	30224653	LEAD	EUR	0.3847	A	T	EBF1
rs149148360	5	158417225	N/A	37	Giri2018_MVP	30578418	LEAD	Mixed	0	C	T	EBF1
rs888987	5	158448401	N/A	37	Secondary_pre2018	28135244;30595370	SEC	EUR	0.3676	C	G	EBF1
rs7734385	5	158460212	N/A	37	GWAS-catalog_June2022search	34594039	LEAD	EUR	0.4261	A	G	EBF1
rs1363561	5	158462918	N/A	37	GWAS-catalog_June2022search	34594039	LEAD	EUR	0.4436	G	A	EBF1
rs17717829	5	158470063	N/A	37	BP-ICE	33230300	SEC	EUR	0.4493	C	T	EBF1
rs6895454	5	158523167	N/A	37	Keaton_Warren_ICBPmegaMeta_NatGen_PrePrintOnline_2022	Pre-Print	SEC	EUR	0.0772	T	C	EBF1
rs72806298	5	159135376	N/A	37	Keaton_Warren_ICBPmegaMeta_NatGen_PrePrintOnline_2022	Pre-Print	SEC	EUR	0.1451	T	A	LINC01847
rs148871069	5	159404471	N/A	37	Hoffman2017	27841878	LEAD	EUR	0.998	A	G	ADRA1B[60732]-TTC1[88079]
rs12523151	5	159488678	N/A	37	Keaton_Warren_ICBPmegaMeta_NatGen_PrePrintOnline_2022	Pre-Print	SEC	EUR	0.4266	C	T	TTC1
rs543307500	5	159559407	N/A	37	BP-ICE	33230300	SEC	EUR	0.003	A	G	AC008706.1
rs142385399	5	168166731	N/A	37	GxL_Fuentes_Educ	32372009	LEAD	nonEUR	0.001	A	G	SLIT3
rs535520770	5	168887142	N/A	37	Giri2018_MVP	30578418	LEAD	Mixed	0.002	C	G	HMP19
rs114503346	5	172192350	N/A	37	Evangelou2018	30224653	LEAD	EUR	0.0447	T	C	DUSP1
rs34471628	5	172196752	N/A	37	BP-ICE	33230300	LEAD	EUR	0.0381	G	A	DUSP1
rs255299	5	172586272	N/A	37	Giri2018_MVP	30578418	LEAD	EUR	0.4145	T	C	BNIP1
rs10056714	5	173205058	N/A	37	Zhu_Chakravarti_PleiotropyGWAS_GenEpi2022	34989438	SEC	EUR	0.3935	A	G
rs3860770	5	173301427	N/A	37	GWAS-catalog_June2022search	34594039	LEAD	EUR	0.291	A	G	LINC01485 - CPEB4
rs17694791	5	173326891	N/A	37	GWAS-catalog_June2022search	34594039	LEAD	EUR	0.3045	T	C	CPEB4
rs72812818	5	173356752	N/A	37	BP-ICE	33230300	SEC	EUR	0.3049	C	G	CPEB4
rs7705507	5	173358337	N/A	37	Kichaev2019	30595370	SEC	EUR	0.305	T	C	CPEB4
rs72812846	5	173377636	N/A	37	Pre2018_357SNPs_in274knownLoci_fromEvangelouST4	27841878;28951623	LEAD	EUR	0.2779	A	T	CPEB4
rs28362590	5	176731452	N/A	37	Evangelou2018	30224653	LEAD	EUR	0.2443	T	G	MXD3
rs1801020	5	176836532	N/A	37	Zhu_Chakravarti_PleiotropyGWAS_GenEpi2022	34989438	SEC	EUR	0.2526	G	A	F12(0)
rs114650010	5	176867255	N/A	37	Keaton_Warren_ICBPmegaMeta_NatGen_PrePrintOnline_2022	Pre-Print	SEC	EUR	0.0276	T	C	PRR7-AS1
rs13180726	5	179126457	N/A	37	Zhu_Chakravarti_PleiotropyGWAS_GenEpi2022	34989438	SEC	EUR	0.1732	A	G	CANX
rs17617710	5	179206107	N/A	37	Zhu_Chakravarti_PleiotropyGWAS_GenEpi2022	34989438	SEC	EUR	0.3461	A	G	MAML1
rs12153395	5	179411477	N/A	37	Evangelou2018	30224653;30595370	LEAD	EUR	0.1113	A	G	RNF130
rs2745599	6	1613686	N/A	37	Evangelou2018	30224653	LEAD	EUR	0.4492	G	A	FOXC1
rs7763581	6	1614367	N/A	37	GWAS-catalog_June2022search	32589924	LEAD	EUR	0.4842	G	T	FOXC1 - GMDS
rs61517033	6	NA	1616539	38	GWAS-catalog_June2022search	34594039	N/A	N/A	N/A	N/A	N/A	FOXC1 - GMDS
rs2569880	6	1618966	N/A	37	GWAS-catalog_June2022search	34594039	LEAD	EUR	0.4441	A	C	FOXC1 - GMDS
rs2569882	6	1620147	N/A	37	Kichaev2019	30595370	SEC	EUR	0.4348	C	T	GMDS
rs12209106	6	1621042	N/A	37	Takeuchi_NatComms2018	30487518	LEAD	EUR	N/A	N/A	N/A
rs2745612	6	1634740	N/A	37	Kichaev2019	30595370	SEC	EUR	0.3072	C	T	GMDS
rs2569842	6	1649032	N/A	37	Giri2018_MVP	30578418	LEAD	EUR	0.2837	T	C	GMDS
rs540048168	6	1655295	1655060	38	GWAS-catalog_June2022search	34594039	N/A	N/A	-	-	AA	GMDS
rs6924458	6	2003690	N/A	37	Keaton_Warren_ICBPmegaMeta_NatGen_PrePrintOnline_2022	Pre-Print	SEC	EUR	0.4314	T	A	GMDS
rs9378667	6	2005469	N/A	37	Zhu_Chakravarti_PleiotropyGWAS_GenEpi2022	34989438	SEC	EUR	0.2356	C	A
rs2505675	6	2355675	N/A	37	BP-ICE	33230300	LEAD	Mixed	0.3133	T	C	GMDS-AS1
rs6921610	6	6997161	N/A	37	Keaton_Warren_ICBPmegaMeta_NatGen_PrePrintOnline_2022	Pre-Print	SEC	EUR	0.4627	T	C	RREB1
rs1334576	6	7211818	N/A	37	Evangelou2018	30224653	LEAD	EUR	0.4171	A	G	RREB1
rs76052955	6	7213907	N/A	37	Giri2018_MVP	30578418	LEAD	EUR	0.1851	C	A	RREB1
rs35742417	6	7247344	N/A	37	BP-ICE	33230300	SEC	EUR	0.1802	A	C	-
rs1325030	6	7332845	N/A	37	Zhu_Chakravarti_PleiotropyGWAS_GenEpi2022	34989438	SEC	EUR	0.2055	G	A
rs10793848	6	7488116	N/A	37	Zhu_Chakravarti_PleiotropyGWAS_GenEpi2022	34989438	SEC	EUR	0.3428	G	T
rs6920534	6	7519183	N/A	37	Evangelou2018	30224653	SEC	EUR	0.0974	C	T	RP11-288G3.4
rs9392172	6	7723962	N/A	37	Evangelou2018	30224653	LEAD	EUR	0.4622	G	C	BMP6
rs3812163	6	7725760	N/A	37	BP-ICE	30595370;33230300	SEC	EUR	0.4621	T	A	BMP6
rs1150893	6	7967946	N/A	37	BP-ICE	33230300	SEC	EUR	0.4528	T	C	BLOC1S5-TXNDC5
rs2567226	6	7993977	N/A	37	BP-ICE	33230300	SEC	EUR	0.4768	T	C	BLOC1S5-TXNDC5
rs2743998	6	8042081	N/A	37	Evangelou2018	30224653	SEC	EUR	0.4619	A	G	BLOC1S5
rs546907130	6	8156072	N/A	37	BP-ICE	33230300	SEC	EUR	0	C	T	TMEM14C
rs114275780	6	8224648	N/A	37	Evangelou2018	30224653	LEAD	EUR	0.0585	A	T	BMP6
rs148387718	6	9446000	N/A	37	GxL_Sung2018_smokingSBPDBP	29455858	LEAD	nonEUR	0.0443	T	C	OFCC1
rs9477605	6	10034452	N/A	37	Keaton_Warren_ICBPmegaMeta_NatGen_PrePrintOnline_2022	Pre-Print	LEAD	EUR	0.3526	A	G	TFAP2A
rs9394102	6	11472845	N/A	37	Kichaev_2019(798)	30595370	SEC	EUR	0.4663	A	C
rs6904400	6	11477493	N/A	37	BP-ICE	33230300	SEC	Mixed	0.3885	A	G	RP11-716O23.1
rs9348895	6	11496048	N/A	37	GxL_Sung2018_smokingSBPDBP	29455858	LEAD	nonEUR	0.4226	C	A	NEDD9;LOC105374928∗
rs1630736	6	12295987	N/A	37	Evangelou2018	30224653;30595370	LEAD	EUR	0.4631	T	C	EDN1
rs5370	6	12296255	N/A	37	BP-ICE	33230300	LEAD	EUR	0.219	T	G	EDN1
rs12206583	6	12419230	N/A	37	Zhu_Chakravarti_PleiotropyGWAS_GenEpi2022	34989438	SEC	EUR	0.3989	C	T	RP1-130G2.1
rs9462794	6	12445847	N/A	37	BP-ICE	33230300	SEC	EUR	0.3906	T	A	RP1-130G2.1
rs9369364	6	12470603	N/A	37	Zhu_Chakravarti_PleiotropyGWAS_GenEpi2022	34989438	SEC	EUR	0.1965	C	T
rs9296412	6	12540017	N/A	37	Giri2018_MVP	30578418	SEC	EUR	0.2451	G	T	PHACTR1
rs2490444	6	12544169	N/A	37	BP-ICE	33230300	SEC	EUR	0.2866	T	C	RP1-130G2.1
rs9394959	6	12578859	N/A	37	Evangelou2018	30224653	SEC	EUR	0.2724	G	A	RP11-125M16.1
rs9349379	6	12903957	N/A	37	Pre2018_357SNPs_in274knownLoci_fromEvangelouST4	27618447;30595370	LEAD	EUR	0.4055	G	A	PHACTR1
rs7741241	6	13664855	N/A	37	Zhu_Chakravarti_PleiotropyGWAS_GenEpi2022	34989438	SEC	EUR	0.3779	A	G
rs16885	6	16306751	N/A	37	BP-ICE	33230300	LEAD	Mixed	0.1952	A	G	-
rs179993	6	16321792	N/A	37	BP-ICE	33230300	LEAD	Mixed	0.3949	A	C	ATXN1
rs179992	6	16324322	N/A	37	Kichaev_2019(798)	30595370	SEC	EUR	0.395	G	A
rs6924861	6	16755768	N/A	37	Keaton_Warren_ICBPmegaMeta_NatGen_PrePrintOnline_2022	Pre-Print	SEC	EUR	0.1718	T	A	ATXN1
rs9370995	6	17477425	N/A	37	Keaton_Warren_ICBPmegaMeta_NatGen_PrePrintOnline_2022	Pre-Print	LEAD	EUR	0.4635	G	C	CAP2
rs2328238	6	18327303	N/A	37	Keaton_Warren_ICBPmegaMeta_NatGen_PrePrintOnline_2022	Pre-Print	SEC	EUR	0.2258	T	C	RNF144B
rs9477927	6	18913380	N/A	37	Giri2018_MVP	30578418	LEAD	EUR	0.4326	T	C	Intergenic
rs12216497	6	19028623	N/A	37	Evangelou2018	30224653	LEAD	EUR	0.439	T	C	RNF144B
rs10498691	6	19144144	N/A	37	Zhu_Chakravarti_PleiotropyGWAS_GenEpi2022	34989438	SEC	EUR	0.0664	C	T
rs9295474	6	20652717	N/A	37	BP-ICE	33230300	LEAD	EUR	0.3159	G	C	CDKAL1
rs4712523	6	20657564	N/A	37	BP-ICE	33230300	LEAD	EUR	0.3157	G	A	CDKAL1
rs4712524	6	20657865	N/A	37	BP-ICE	33230300	LEAD	EUR	0.315	G	A	CDKAL1
rs10946398	6	20661034	N/A	37	BP-ICE	33230300	LEAD	EUR	0.315	C	A	CDKAL1
rs7754840	6	20661250	N/A	37	BP-ICE	33230300	LEAD	EUR	0.3149	C	G	CDKAL1
rs7451008	6	20673880	N/A	37	Kichaev2019	30595370	SEC	EUR	0.2679	C	T	CDKAL1
rs7756992	6	20679709	N/A	37	BP-ICE	33230300	LEAD	EUR	0.2717	G	A	CDKAL1
rs9368222	6	20686996	N/A	37	Evangelou2018	30224653	LEAD	EUR	0.2674	A	C	CDKAL1
rs10440833	6	20688121	N/A	37	BP-ICE	33230300	LEAD	EUR	0.2672	A	T	CDKAL1
rs2206734	6	20694884	N/A	37	BP-ICE	33230300	LEAD	EUR	0.1798	T	C	CDKAL1
rs79205226	6	21103825	N/A	37	GxL_Sung2019_smokingMAPandPP	31127295	LEAD	nonEUR	0	A	G	CDKAL1
rs2294214	6	22056923	N/A	37	GWAS-catalog_June2022search	34594039	LEAD	EUR	0.3128	C	A	CASC15
rs6911827	6	22130601	N/A	37	Pre2018_357SNPs_in274knownLoci_fromEvangelouST4	28951623;30595370	LEAD	EUR	0.4594	T	C	CASC15
rs6915322	6	22136160	N/A	37	Kichaev2019	30595370	SEC	EUR	0.4537	T	C	NBAT1
rs6939340	6	22140004	N/A	37	GWAS-catalog_June2022search	34594039	LEAD	EUR	0.4816	G	A	CASC15, NBAT1
rs2744137	6	22387098	N/A	37	BP-ICE	33230300	SEC	EUR	0.8091	T	G	ZFP57
rs2744133	6	22392260	N/A	37	Evangelou2018	30224653;30595370	SEC	EUR	0.2742	G	A	ZFP57
rs4712718	6	22840351	N/A	37	Keaton_Warren_ICBPmegaMeta_NatGen_PrePrintOnline_2022	Pre-Print	SEC	EUR	0.1924	T	C	LOC105374972
rs385886	6	24923935	N/A	37	Zhu_Chakravarti_PleiotropyGWAS_GenEpi2022	34989438	SEC	EUR	0.2888	G	A	FAM65B(0)
rs2273671	6	25115296	N/A	37	Zhu_Chakravarti_PleiotropyGWAS_GenEpi2022	34989438	SEC	EUR	0.1779	T	G	CMAHP(0)
rs9356966	6	25165442	N/A	37	Zhu_Chakravarti_PleiotropyGWAS_GenEpi2022	34989438	SEC	EUR	0.2852	A	G
rs9366608	6	25236876	N/A	37	Zhu_Chakravarti_PleiotropyGWAS_GenEpi2022	34989438	SEC	EUR	0.3745	G	A
rs730711	6	25308133	N/A	37	Keaton_Warren_ICBPmegaMeta_NatGen_PrePrintOnline_2022	Pre-Print	SEC	EUR	0.081	C	A	CARMIL1
rs2206195	6	25340611	N/A	37	Keaton_Warren_ICBPmegaMeta_NatGen_PrePrintOnline_2022	Pre-Print	SEC	EUR	0.4293	A	G	CARMIL1
rs11757140	6	25380135	N/A	37	Keaton_Warren_ICBPmegaMeta_NatGen_PrePrintOnline_2022	Pre-Print	SEC	EUR	0.4623	A	G	CARMIL1
rs2274089	6	25488583	N/A	37	BP-ICE	33230300	LEAD	EUR	0.0933	T	C	CARMIL1
rs1408272	6	25842951	N/A	37	BP-ICE	33230300	SEC	EUR	0.073	G	T	SLC17A3
rs56027330	6	25850845	N/A	37	BP-ICE	33230300	SEC	EUR	0.1201	T	C	SLC17A3
rs34525648	6	25914853	N/A	37	BP-ICE	33230300	SEC	EUR	0.1111	A	G	SLC17A2
rs76376636	6	25916888	N/A	37	Keaton_Warren_ICBPmegaMeta_NatGen_PrePrintOnline_2022	Pre-Print	SEC	EUR	0.0326	A	G	SLC17A2
rs1799945	6	26091179	N/A	37	Pre2018_357SNPs_in274knownLoci_fromEvangelouST4	21909115	LEAD	EUR	0.1494	G	C	HFE
rs2071303	6	26091336	N/A	37	GWAS-catalog_June2022search	34594039	LEAD	EUR	0.3394	C	T	HFE
rs2032451	6	26092170	N/A	37	GWAS-catalog_June2022search	34594039	LEAD	EUR	0.1506	T	G	HFE
rs1800562	6	26093141	N/A	37	Secondary_pre2018	27618452	SEC	EUR	0.0715	A	G	HFE
rs2893856	6	26460721	N/A	37	Keaton_Warren_ICBPmegaMeta_NatGen_PrePrintOnline_2022	Pre-Print	SEC	EUR	0.141	C	T	BTN2A1
rs12201604	6	27030251	N/A	37	Zhu_Chakravarti_PleiotropyGWAS_GenEpi2022	34989438	SEC	EUR	0.0404	G	C
rs6914824	6	27139048	N/A	37	Giri2018_MVP	30578418	LEAD	EUR	0.1785	T	C	MIR3143
rs1033451	6	NA	27625722	38	GWAS-catalog_June2022search	34594039	N/A	N/A	0.1985	G	T	RNU6-471P - RPL8P1
rs169287	6	27854760	N/A	37	Hoffman2017	27841878	LEAD	EUR	0.1799	A	C	HIST1H4L[13835]-HIST1H3J[3810]
rs115544843	6	29290889	N/A	37	Zhu_Chakravarti_PleiotropyGWAS_GenEpi2022	34989438	SEC	EUR	0.0288	C	T	ZFP57
rs116076287	6	29534240	N/A	37	Zhu_Chakravarti_PleiotropyGWAS_GenEpi2022	34989438	SEC	EUR	0.6213	C	T	GABBR1
rs926552	6	29548089	N/A	37	Pre2018_357SNPs_in274knownLoci_fromEvangelouST4	27618448	LEAD	EUR	0.1274	A	G	SNORD32B
rs115529844	6	29818021	N/A	37	Zhu_Chakravarti_PleiotropyGWAS_GenEpi2022	34989438	SEC	EUR	0.6501	T	C	MICF
rs115762673	6	30421502	N/A	37	Zhu_Chakravarti_PleiotropyGWAS_GenEpi2022	34989438	SEC	EUR	0.6113	G	A	TBC1D22B
rs115581824	6	30842866	N/A	37	Zhu_Chakravarti_PleiotropyGWAS_GenEpi2022	34989438	SEC	EUR	0.9871	C	T	DDR1
rs151292715	6	30873422	N/A	37	Keaton_Warren_ICBPmegaMeta_NatGen_PrePrintOnline_2022	Pre-Print	SEC	EUR	0.0142	G	C	GTF2H4
rs28360984	6	30990891	N/A	37	Keaton_Warren_ICBPmegaMeta_NatGen_PrePrintOnline_2022	Pre-Print	SEC	EUR	0.0579	G	A	MUC22
rs115270067	6	30993499	N/A	37	Zhu_Chakravarti_PleiotropyGWAS_GenEpi2022	34989438	SEC	EUR	0.5606	T	C	MUC22(0)
rs2517521	6	NA	31059559	38	GWAS-catalog_June2022search	32589924	N/A	N/A	0.1387	G	A	HCG22, HCG22, HCG22, HCG22, HCG22, HCG22, HCG22
rs115512857	6	31075161	N/A	37	Zhu_Chakravarti_PleiotropyGWAS_GenEpi2022	34989438	SEC	EUR	0.172	A	G	C6orf15
rs3132558	6	31105466	N/A	37	Zhu_Chakravarti_PleiotropyGWAS_GenEpi2022	34989438	SEC	EUR	0.2584	G	C	PSORS1C1
rs2524095	6	31266117	N/A	37	GWAS-catalog_June2022search	31879980	LEAD	EUR	0.4199	C	A	LINC02571
rs1131500	6	31322980	N/A	37	Keaton_Warren_ICBPmegaMeta_NatGen_PrePrintOnline_2022	Pre-Print	SEC	EUR	0.3221	T	C	HLA-B
rs1050518	6	31324641	N/A	37	Giri2018_MVP	30578418	SEC	Mixed	0.2575	T	A	HLA-B
rs12660817	6	31336757	N/A	37	Keaton_Warren_ICBPmegaMeta_NatGen_PrePrintOnline_2022	Pre-Print	SEC	EUR	0.0571	G	A	HLA-B
rs2523559	6	NA	31363192	38	GWAS-catalog_June2022search	34594039	N/A	N/A	0.3709	A	C	HLA-B - DHFRP2
rs2596473	6	31430799	N/A	37	GWAS-catalog_June2022search	31879980	LEAD	EUR	0.4713	T	G	LINC01149 - HCP5
rs805303	6	31616366	N/A	37	Pre2018_357SNPs_in274knownLoci_fromEvangelouST4	21909115	LEAD	EUR	0.3769	A	G	BAT2-BAT5
rs805293	6	31688518	N/A	37	GWAS-catalog_June2022search	31879980	LEAD	EUR	0.4559	A	T	LY6G6C, LY6G6C, LY6G6C, LY6G6C, LY6G6C, LY6G6C, LY6G6C, MPIG6B, MPIG6B, MPIG6B, MPIG6B, MPIG6B, MPIG6B, MPIG6B
rs396369	6	31706852	31739075	38	GWAS-catalog_June2022search	34594039	N/A	N/A	0.7256	T	A	CLIC1, CLIC1, CLIC1, CLIC1, CLIC1, CLIC1, CLIC1
rs409558	6	31708147	N/A	37	Pre2018_357SNPs_in274knownLoci_fromEvangelouST4	27618448	LEAD	EUR	0.1507	C	T	MSH5-SAPCD1
rs3130482	6	31839782	N/A	37	GWAS-catalog_June2022search	31879980	LEAD	EUR	0.4758	A	C	SLC44A4, SLC44A4, SLC44A4, SLC44A4, SLC44A4, SLC44A4
rs410851	6	31936668	N/A	37	GWAS-catalog_June2022search	34594039	LEAD	EUR	0.3068	C	T	SKIV2L, SKIV2L, SKIV2L, SKIV2L, SKIV2L, SKIV2L
rs4959021	6	31981146	N/A	37	Giri2018_MVP	30578418	SEC	EUR	0.1883	C	T	C4A
rs147384090	6	32013850	N/A	37	Secondary_pre2018	27841878	SEC	EUR	0.002	C	T	TNXB
rs1009382	6	32026107	N/A	37	GxL_Sung2019_smokingMAPandPP	31127295	SEC	EUR	0.2963	T	C	TNXB
rs2021783	6	32044851	N/A	37	Pre2018_357SNPs_in274knownLoci_fromEvangelouST4	25249183	LEAD	nonEUR	0.003	C	T	TNXB
rs143601752	6	32123951	N/A	37	Zhu_Chakravarti_PleiotropyGWAS_GenEpi2022	34989438	SEC	EUR	0.0964	T	C	PPT2
rs1061808	6	32136547	N/A	37	GWAS-catalog_June2022search	34594039	LEAD	EUR	0.3743	G	T	PPT2-EGFL8, AGPAT1, AGPAT1, AGPAT1, AGPAT1, AGPAT1, AGPAT1, AGPAT1
rs3129927	6	32333827	N/A	37	Secondary_pre2018	27841878	SEC	EUR	0.1213	C	A	C6orf10
rs9268977	6	32434939	N/A	37	Secondary_pre2018	27618452	SEC	EUR	0.2531	C	T	BAT2-BAT5
rs2187668	6	32605884	N/A	37	Secondary_pre2018	27618452	SEC	EUR	0.1443	T	C	BAT2-BAT5
rs2854275	6	32628428	N/A	37	Pre2018_357SNPs_in274knownLoci_fromEvangelouST4	24560520	LEAD	EUR	0.1383	A	C	HLA-DQB1
rs28724242	6	32629331	N/A	37	GWAS-catalog_June2022search	32589924	LEAD	EUR	0.3104	G	A	HLA-DQB1, HLA-DQB1, HLA-DQB1, HLA-DQB1, HLA-DQB1, HLA-DQB1
rs115461999	6	33003119	N/A	37	Zhu_Chakravarti_PleiotropyGWAS_GenEpi2022	34989438	SEC	EUR	0.0656	C	T	TBC1D22B
rs210156	6	33517362	N/A	37	Hoffman2017	27841878	LEAD	EUR	0.3577	G	A	ZBTB9[95007]-BAK1[30708]
rs10081055	6	33817796	N/A	37	Zhu_Chakravarti_PleiotropyGWAS_GenEpi2022	34989438	SEC	EUR	0.3269	G	T
rs117770268	6	34128961	N/A	37	Giri2018_MVP	30578418	LEAD	Mixed	0.0227	T	C	GRM4
rs76376137	6	34173330	N/A	37	Kichaev2019	30595370	SEC	EUR	0.047	G	T	TBC1D22B
rs73744859	6	34208190	N/A	37	Giri2018_MVP	30578418	LEAD	EUR	0.0446	C	T	HMGA1
rs115245297	6	34244132	N/A	37	Evangelou2018	30224653	LEAD	EUR	0.0437	C	T	NUDT3
rs2814949	6	NA	34688945	38	GWAS-catalog_June2022search	32589924	N/A	N/A	0.3632	G	A	ILRUN
rs2299871	6	35385243	35417466	38	GWAS-catalog_June2022search	34594039	N/A	N/A	0.1918	C	T	PPARD
rs2395622	6	35388758	N/A	37	Kichaev2019	30595370	SEC	EUR	0.1845	T	C	PPARD
rs112133070	6	36183117	N/A	37	Zhu_Chakravarti_PleiotropyGWAS_GenEpi2022	34989438	SEC	EUR	0.2905	T	C	BRPF3
rs3748045	6	36198577	N/A	37	BP-ICE	33230300	LEAD	EUR	0.3665	C	G	BRPF3
rs13196885	6	36632688	N/A	37	BP-ICE	33230300	LEAD	EUR	0.4839	T	C	TBC1D22B
rs148260186	6	36641993	N/A	37	Zhu_Chakravarti_PleiotropyGWAS_GenEpi2022	34989438	SEC	EUR	0.0243	A	C	PANDAR(0)
rs3176336	6	36648816	N/A	37	Evangelou2018	30224653	LEAD	EUR	0.393	T	A	CDKN1A
rs1801270	6	36651971	N/A	37	BP-ICE	33230300	LEAD	Mixed	0.0658	A	C	CDKN1A
rs236352	6	36817113	N/A	37	GWAS-catalog_June2022search	34594039	LEAD	EUR	0.3428	G	A	CPNE5 - PPIL1
rs236349	6	36820565	N/A	37	Evangelou2018	30224653	SEC	EUR	0.3432	G	A	PPIL1
rs35574960	6	39132791	N/A	37	BP-ICE	33230300	SEC	EUR	0.1076	T	C	ACTG1P9
rs1155349	6	39146130	N/A	37	BP-ICE	33230300	SEC	EUR	0.2682	A	G	ACTG1P9
rs2561396	6	39181776	N/A	37	BP-ICE	33230300	SEC	EUR	0.2598	C	T	KCNK5
rs9471008	6	39185482	N/A	37	BP-ICE	33230300	SEC	EUR	0.1371	A	G	KCNK5
rs4714224	6	39186743	N/A	37	Evangelou2018	30224653	LEAD	EUR	0.2767	C	G	SAYSD1[52609]-KCNK5[72803]
rs145211473	6	39242163	N/A	37	Evangelou2018	30224653;30595370	SEC	EUR	0.0212	G	A	ACTG1P9
rs115537302	6	39242719	N/A	37	Keaton_Warren_ICBPmegaMeta_NatGen_PrePrintOnline_2022	Pre-Print	SEC	EUR	0.0762	A	C	KCNK17
rs72854118	6	39248092	N/A	37	BP-ICE	33230300	SEC	EUR	0.005	A	G	ACTG1P9
rs72854120	6	39248533	N/A	37	BP-ICE	33230300	SEC	EUR	0.005	C	T	ACTG1P9
rs10947978	6	41471608	N/A	37	Zhu_Chakravarti_PleiotropyGWAS_GenEpi2022	34989438	SEC	EUR	0.3941	C	A	LINC01276
rs649472	6	42673015	N/A	37	Hoffman2017	27841878	LEAD	EUR	0.2912	C	T	PRPH2
rs59329059	6	43048014	N/A	37	Zhu_Chakravarti_PleiotropyGWAS_GenEpi2022	34989438	SEC	EUR	0.0512	T	C	PTK7
rs143115481	6	43122011	43154273	38	GWAS-catalog_June2022search	34594039	N/A	N/A	1	A	T	PTK7
rs16896398	6	43262704	N/A	37	GWAS-catalog_June2022search	34594039	LEAD	EUR	0.2944	T	A	TTBK1 - SLC22A7
rs2270860	6	43270151	N/A	37	Pre2018_357SNPs_in274knownLoci_fromEvangelouST4	27618448	LEAD	EUR	0.3025	T	C	SLC22A7
rs10948071	6	43280713	N/A	37	Pre2018_357SNPs_in274knownLoci_fromEvangelouST4	24975945	LEAD	EUR	0.3975	T	C	CRIP3
rs1563788	6	43308363	N/A	37	Pre2018_357SNPs_in274knownLoci_fromEvangelouST4	26390057	LEAD	EUR	0.2921	T	C	TTBK1,SLC22A7,ZNF318
rs7742789	6	43345803	N/A	37	BP-ICE	33230300	SEC	EUR	0.3045	T	C	ACTG1P9
rs9472040	6	43348512	N/A	37	GWAS-catalog_June2022search	34594039	LEAD	EUR	0.3311	G	A	ZNF318 - ABCC10
rs7764523	6	43349795	N/A	37	Kichaev2019	30595370	SEC	EUR	0.3309	A	G	ACTG1P9
rs6919440	6	43352898	N/A	37	GWAS-catalog_June2022search	34594039	LEAD	EUR	0.4362	A	G	ZNF318 - ABCC10
rs6912283	6	43364494	N/A	37	BP-ICE	33230300	SEC	EUR	0.4389	A	G	ACTG1P9
rs1214752	6	43396325	N/A	37	BP-ICE	33230300	SEC	EUR	0.4991	T	C	ABCC10
rs1535508	6	43712098	N/A	37	BP-ICE	33230300	SEC	EUR	0.3326	A	G	ACTG1P9
rs6905288	6	43758873	N/A	37	Evangelou2018	30224653;30595370	SEC	EUR	0.4323	A	G	VEGFA
rs10223666	6	43805502	N/A	37	BP-ICE	33230300	SEC	EUR	0.3031	C	G	RP11-344J7.3
rs881858	6	43806609	N/A	37	BP-ICE	33230300	SEC	EUR	0.3051	A	G	RP11-344J7.3
rs9472135	6	43809802	N/A	37	Evangelou2018	30224653	LEAD	EUR	0.3001	C	T	VEGFA
rs9472138	6	43811762	N/A	37	BP-ICE	33230300	LEAD	EUR	0.2878	T	C	RP11-344J7.4
rs6458374	6	44181315	N/A	37	Evangelou2018	30224653	SEC	EUR	0.2015	T	C	RP1-302G2.5
rs45573936	6	44198362	N/A	37	BP-ICE	33230300	LEAD	EUR	0.0258	C	T	SLC29A1
rs10948566	6	50571699	N/A	37	BP-ICE	33230300	SEC	EUR	0.292	T	C	RP1-28O17.1
rs78648104	6	50683009	N/A	37	Pre2018_357SNPs_in274knownLoci_fromEvangelouST4	28951623;30595370	LEAD	EUR	0.0894	C	T	TFAP2D
rs201141556	6	50774397	50806685	38	GWAS-catalog_June2022search	34594039	N/A	N/A	-	-	AT	TFAP2D - TFAP2B
rs6927514	6	50923541	N/A	37	BP-ICE	30595370;33230300	SEC	EUR	0.1133	A	G	RP11-228O6.2
rs35535237	6	50935295	N/A	37	BP-ICE	33230300	SEC	EUR	0.2825	C	G	RP11-228O6.2
rs2465017	6	51241141	N/A	37	Keaton_Warren_ICBPmegaMeta_NatGen_PrePrintOnline_2022	Pre-Print	SEC	EUR	0.2317	G	A	PKHD1
rs6927317	6	51415907	N/A	37	BP-ICE	33230300	SEC	EUR	0.3952	C	T	RP11-228O6.2
rs9463706	6	51591160	N/A	37	Evangelou2018	30224653	SEC	EUR	0.144	C	T	PKHD1
rs9474077	6	51669974	N/A	37	BP-ICE	33230300	SEC	EUR	0.3362	C	T	PKHD1
rs13205180	6	51832494	N/A	37	Pre2018_357SNPs_in274knownLoci_fromEvangelouST4	27841878;28951623	LEAD	EUR	0.4866	T	C	PKHD1
rs1114348	6	51834280	N/A	37	GWAS-catalog_June2022search	34594039	LEAD	EUR	0.4805	A	G	PKHD1
rs9296668	6	51838263	N/A	37	BP-ICE	33230300	SEC	EUR	0.4806	G	A	PKHD1
rs4712000	6	52215432	N/A	37	BP-ICE	33230300	SEC	EUR	0.3039	T	A
rs631441	6	53994626	N/A	37	Evangelou2018	30224653	LEAD	EUR	0.3062	G	T	MLIP
rs562626	6	53994634	N/A	37	BP-ICE	33230300	SEC	EUR	0.3062	G	A	MLIP
rs816372	6	53997693	N/A	37	GWAS-catalog_June2022search	34594039	LEAD	EUR	0.3074	C	A	MLIP
rs12194055	6	55188855	N/A	37	BP-ICE	33230300	SEC	EUR	0.4796	T	C	GFRAL
rs7763616	6	55611009	N/A	37	Zhu_Chakravarti_PleiotropyGWAS_GenEpi2022	34989438	SEC	EUR	0.3525	G	T	BMP5
rs9370466	6	55611842	N/A	37	Keaton_Warren_ICBPmegaMeta_NatGen_PrePrintOnline_2022	Pre-Print	SEC	EUR	0.2132	T	C	BMP5
rs9382577	6	55914850	N/A	37	BP-ICE	33230300	SEC	EUR	0.1429	T	A	RNU7-66P
rs115079907	6	55924005	N/A	37	Giri2018_MVP	30578418	LEAD	Mixed	0.002	C	T	COL21A1
rs12209452	6	55924962	N/A	37	Secondary_pre2018	27618447	SEC	EUR	0.0482	G	A	COL21A1
rs200999181	6	55935568	N/A	37	Pre2018_357SNPs_in274knownLoci_fromEvangelouST4	27618447	LEAD	EUR	0.001	A	C	COL21A1
rs138466411	6	55947456	56082659	38	GWAS-catalog_June2022search	34594039	N/A	N/A	-	-	T	COL21A1
rs2764043	6	56035643	N/A	37	Giri2018_MVP	30578418	LEAD	Mixed	0.001	G	A	COL21A1
rs113265564	6	56064377	N/A	37	Zhu_Chakravarti_PleiotropyGWAS_GenEpi2022	34989438	SEC	EUR	0.0329	G	A	COL21A1
rs1925148	6	56095672	N/A	37	Kichaev2019	30595370	SEC	EUR	0.4466	G	A	COL21A1
rs9475640	6	56098421	N/A	37	BP-ICE	33230300	SEC	EUR	0.4404	C	A	COL21A1
rs1925149	6	56100070	N/A	37	BP-ICE	33230300	SEC	EUR	0.3659	G	T	COL21A1
rs1925153	6	56102780	N/A	37	Pre2018_357SNPs_in274knownLoci_fromEvangelouST4	27618448	LEAD	EUR	0.443	T	C	COL21A1
rs9382872	6	57626102	60658355	38	GWAS-catalog_June2022search	34594039	N/A	N/A	0.5209	A	G	RBBP4P4 - GAPDHP41
rs9476307	6	57749349	N/A	37	BP-ICE	30595370;33230300	SEC	EUR	0.4129	G	A
rs12664323	6	57754258	N/A	37	BP-ICE	33230300	SEC	EUR	0.3822	A	G	RNU7-66P
rs28478118	6	57755145	60787398	38	GWAS-catalog_June2022search	34594039	N/A	N/A	0.3827	G	T	GAPDHP41 - RBBP4P3
rs192807858	6	72100930	N/A	37	BP-ICE	33230300	LEAD	EUR	0.007	G	T	RP3-331H24.5
rs504691	6	72206620	N/A	37	Evangelou2018	30224653	LEAD	EUR	0.4019	A	C	OGFRL1
rs2840792	6	73456119	N/A	37	Evangelou2018	30224653	SEC	EUR	0.178	G	A	KCNQ5
rs34586757	6	73470076	72760353	38	GWAS-catalog_June2022search	34594039	N/A	N/A	-	-	C	KCNQ5
rs12195276	6	73657714	N/A	37	Evangelou2018	30224653	LEAD	EUR	0.2765	T	C	KCNQ5
rs58806982	6	76688806	N/A	37	GxL_Sung2018_smokingSBPDBP	29455858	LEAD	nonEUR	1	C	T	MYO6;IMPG1∗
rs6912683	6	79543492	N/A	37	GWAS-catalog_June2022search	34594039	LEAD	EUR	0.4863	A	C	MEI4 - IRAK1BP1
rs6926537	6	79554193	N/A	37	Kichaev2019	30595370	SEC	EUR	0.4871	A	T	RP11-207F8.1
rs10943595	6	79575291	N/A	37	GWAS-catalog_June2022search	34594039	LEAD	EUR	0.3781	G	C	MEI4 - IRAK1BP1
rs376497047	6	79585230	78875507	38	GWAS-catalog_June2022search	34594039	N/A	N/A	-	-	GAAA	IRAK1BP1
rs10943605	6	79655477	N/A	37	Pre2018_357SNPs_in274knownLoci_fromEvangelouST4	27618448	LEAD	EUR	0.4879	A	G	PHIP
rs9343860	6	79739010	N/A	37	BP-ICE	33230300	SEC	EUR	0.4877	A	G	-
rs1415859	6	79794858	N/A	37	BP-ICE	33230300	SEC	EUR	0.3833	G	A	RP11-207F8.1
rs7753695	6	80818531	N/A	37	Evangelou2018	30224653	LEAD	EUR	0.4383	T	C	BCKDHB
rs9448894	6	80837253	N/A	37	GWAS-catalog_June2022search	34594039	LEAD	EUR	0.4744	T	G	BCKDHB
rs9449350	6	82281417	N/A	37	Evangelou2018	30224653	LEAD	EUR	0.3205	C	T	FAM46A
rs10943824	6	82335012	N/A	37	Kichaev_2019(798)	30595370	SEC	EUR	0.3137	A	C
rs36114380	6	85219078	N/A	37	Giri2018_MVP	30578418	LEAD	EUR	0.1315	G	A	Intergenic
rs13199610	6	85224953	N/A	37	Kichaev2019	30595370	SEC	EUR	0.1071	A	G	LINC01611
rs60255247	6	85283253	N/A	37	Evangelou2018	30224653	LEAD	EUR	0.1113	C	A	TBX18
rs13217066	6	85347257	N/A	37	Keaton_Warren_ICBPmegaMeta_NatGen_PrePrintOnline_2022	Pre-Print	SEC	EUR	0.4049	T	C	TBX18-AS1
rs77055604	6	85393662	N/A	37	GWAS-catalog_June2022search	34594039	LEAD	EUR	0.1033	A	G	LINC01611 - TBX18
rs9362083	6	85396119	N/A	37	Zhu_Chakravarti_PleiotropyGWAS_GenEpi2022	34989438	SEC	EUR	0.418	A	T
rs4053778	6	85988429	N/A	37	Keaton_Warren_ICBPmegaMeta_NatGen_PrePrintOnline_2022	Pre-Print	LEAD	EUR	0.3937	G	A	LINC02535
rs56098119	6	90296727	N/A	37	Zhu_Chakravarti_PleiotropyGWAS_GenEpi2022	34989438	SEC	EUR	0.132	A	G	ANKRD6
rs4265039	6	96878929	N/A	37	BP-ICE	33230300	SEC	EUR	0.2222	C	T	UFL1-AS1
rs35410524	6	96885405	N/A	37	Pre2018_357SNPs_in274knownLoci_fromEvangelouST4	27841878	LEAD	EUR	0.1887	T	C	FUT9[421561]-UFL1[117746]
rs11152989	6	96936061	N/A	37	GWAS-catalog_June2022search	31928498	LEAD	EUR	0.3142	T	C	UFL1-AS1
rs2971603	6	97035418	N/A	37	BP-ICE	33230300	SEC	EUR	0.2237	T	C	FHL5
rs11153071	6	97039741	N/A	37	Kichaev2019	30595370	SEC	EUR	0.1879	A	G	FHL5
rs35991591	6	NA	97880718	38	GWAS-catalog_June2022search	34594039	N/A	N/A	N/A	N/A	N/A	MMS22L - MIR2113
rs9374896	6	98310484	N/A	37	Kichaev_2019(798)	30595370	SEC	EUR	0.4579	T	C
rs9372605	6	98319390	97871514	38	GWAS-catalog_June2022search	34594039	N/A	N/A	0.8777	A	G	MMS22L - MIR2113
rs72943226	6	99548729	N/A	37	Keaton_Warren_ICBPmegaMeta_NatGen_PrePrintOnline_2022	Pre-Print	LEAD	EUR	0.3198	A	G	MIR548AI
rs57989773	6	100629078	N/A	37	Keaton_Warren_ICBPmegaMeta_NatGen_PrePrintOnline_2022	Pre-Print	LEAD	EUR	0.2454	C	T	MCHR2-AS1
rs72613227	6	106320771	N/A	37	Evangelou2018	30224653	LEAD	EUR	0.1276	T	A	PRDM1
rs2153960	6	108988184	N/A	37	BP-ICE	33230300	LEAD	EUR	0.2954	A	G	FOXO3
rs3800229	6	108996963	N/A	37	BP-ICE	33230300	LEAD	EUR	0.2907	T	G	FOXO3
rs9486916	6	109013930	N/A	37	Evangelou2018	30224653	LEAD	EUR	0.1997	T	C	FOXO3
rs532093	6	109019721	N/A	37	Kichaev2019	30595370	SEC	EUR	0.2096	A	G	RP11-282C5.1
rs112273618	6	109617657	109296455	38	GWAS-catalog_June2022search	34594039	N/A	N/A	-	-	AAG	CCDC162P
rs1546722	6	109625797	N/A	37	Keaton_Warren_ICBPmegaMeta_NatGen_PrePrintOnline_2022	Pre-Print	LEAD	EUR	0.4823	G	A	CCDC162P
rs9320368	6	111904737	N/A	37	Keaton_Warren_ICBPmegaMeta_NatGen_PrePrintOnline_2022	Pre-Print	SEC	EUR	0.4371	C	T	TRAF3IP2-AS1
rs2012071	6	112087768	N/A	37	Giri2018_MVP	30578418	LEAD	EUR	0.453	A	G	FYN
rs143717660	6	116270430	115949268	38	GWAS-catalog_June2022search	34594039	N/A	N/A	-	-	C	FRK
rs1933737	6	116310287	N/A	37	BP-ICE	33230300	SEC	EUR	0.3257	C	T	FRK
rs3822857	6	116313931	N/A	37	Evangelou2018	30224653	LEAD	EUR	0.3663	C	G	FRK
rs1761870	6	117264985	N/A	37	Hoffman2017	27841878	LEAD	EUR	0.181	A	G	RFX6[66610]-VGLL2[329743]
rs9489073	6	117279904	N/A	37	BP-ICE	33230300	SEC	EUR	0.1903	G	T	TRMT11
rs509067	6	117462040	N/A	37	BP-ICE	33230300	SEC	EUR	0.4137	C	T	TRMT11
rs150844858	6	117500563	N/A	37	Zhu_Chakravarti_PleiotropyGWAS_GenEpi2022	34989438	SEC	EUR	0.3903	A	G	TRMT11
rs2693560	6	117523671	N/A	37	Evangelou2018	30224653	LEAD	EUR	0.3658	G	A	RFX6[66610]-VGLL2[329743]
rs12192632	6	117525985	N/A	37	BP-ICE	30595370;33230300	SEC	EUR	0.3904	G	C	TRMT11
rs7756187	6	117776756	N/A	37	BP-ICE	33230300	SEC	EUR	0.2441	T	A	RP1-179P9.3
rs35189230	6	117816351	N/A	37	Hoffman2017	27841878	LEAD	EUR	-	-	CA	DCBLD1
rs13207962	6	117817099	N/A	37	Evangelou2018	30224653	SEC	EUR	0.2399	A	G	DCBLD1
rs10457315	6	117871548	N/A	37	Kichaev2019	30595370	SEC	EUR	0.4952	C	T	DCBLD1
rs9285425	6	117871836	N/A	37	BP-ICE	33230300	SEC	EUR	0.4968	A	G	DCBLD1
rs9401013	6	117919375	117598212	38	GWAS-catalog_June2022search	34594039	N/A	N/A	0.495	A	T	GOPC
rs10457318	6	117937494	N/A	37	GWAS-catalog_June2022search	34594039	LEAD	EUR	0.4916	T	C	GOPC - NEPNP
rs2498586	6	118026126	N/A	37	Evangelou2018	30224653	LEAD	EUR	0.1682	T	C	DCBLD1
rs143755406	6	NA	118396169	38	GWAS-catalog_June2022search	34594039	N/A	N/A	N/A	N/A	N/A	SLC35F1 - CEP85L
rs7453860	6	118565620	N/A	37	BP-ICE	33230300	SEC	EUR	0.1363	C	T	SLC35F1
rs9372498	6	118572486	N/A	37	Pre2018_357SNPs_in274knownLoci_fromEvangelouST4	28951623	LEAD	EUR	0.0814	A	T	SLC35F1
rs1761617	6	118678317	N/A	37	BP-ICE	30595370;33230300	SEC	EUR	0.1422	G	C	TRMT11
rs4946347	6	118843353	N/A	37	BP-ICE	33230300	SEC	EUR	0.4691	A	G	CEP85L
rs9401090	6	119113317	N/A	37	Evangelou2018	30224653	LEAD	EUR	0.2532	C	T	MCM9
rs150953973	6	120780033	N/A	37	Zhu_Chakravarti_PleiotropyGWAS_GenEpi2022	34989438	SEC	EUR	0.0128	A	G	RNU6‐214P
rs9320778	6	121258543	N/A	37	Keaton_Warren_ICBPmegaMeta_NatGen_PrePrintOnline_2022	Pre-Print	LEAD	EUR	0.2488	T	C	TBC1D32
rs75464514	6	121766582	N/A	37	Zhu_Chakravarti_PleiotropyGWAS_GenEpi2022	34989438	SEC	EUR	0.0249	T	C	GJA1(0)
rs7759673	6	121771621	N/A	37	BP-ICE	33230300	SEC	EUR	0.4543	T	A	GJA1
rs11154027	6	121781390	N/A	37	Pre2018_357SNPs_in274knownLoci_fromEvangelouST4	28951623	LEAD	EUR	0.4602	C	T	GJA1
rs9375033	6	121787498	N/A	37	BP-ICE	33230300	SEC	EUR	0.3841	A	T	TRMT11
rs145681012	6	121810583	N/A	37	GWAS-catalog_June2022search	34594039	LEAD	EUR	0.0193	T	G	RNU4-35P - RNU4-76P
rs76785130	6	121813835	N/A	37	BP-ICE	33230300	SEC	EUR	0.0194	G	A	TRMT11
rs9482178	6	121900015	N/A	37	BP-ICE	33230300	SEC	EUR	0.2711	A	G
rs9372667	6	122145892	N/A	37	BP-ICE	33230300	SEC	EUR	0.1018	G	T	TRMT11
rs9372668	6	122188472	N/A	37	GWAS-catalog_June2022search	34594039	LEAD	EUR	0.1011	A	C	HMGB3P18 - RNU1-18P
rs11752784	6	122193876	N/A	37	BP-ICE	33230300	SEC	EUR	0.1006	G	A	TRMT11
rs6925750	6	122287990	N/A	37	Evangelou2018	30224653	LEAD	EUR	0.1154	C	T	HSF2
rs9388027	6	122301496	N/A	37	Zhu_Chakravarti_PleiotropyGWAS_GenEpi2022	34989438	SEC	EUR	0.0309	C	T
rs187061061	6	122308427	N/A	37	Zhu_Chakravarti_PleiotropyGWAS_GenEpi2022	34989438	SEC	EUR	0.0189	T	C
rs187207161	6	122339304	N/A	37	BP-ICE	33230300	LEAD	EUR	0.013	C	T
rs2816146	6	122528771	N/A	37	Keaton_Warren_ICBPmegaMeta_NatGen_PrePrintOnline_2022	Pre-Print	SEC	EUR	0.1255	T	C	HSF2
rs6899690	6	125637457	N/A	37	Zhu_Chakravarti_PleiotropyGWAS_GenEpi2022	34989438	SEC	EUR	0.3704	C	G	TRMT11
rs17053272	6	125808193	N/A	37	Zhu_Chakravarti_PleiotropyGWAS_GenEpi2022	34989438	SEC	EUR	0.1035	A	G
rs11154334	6	126214624	N/A	37	Giri2018_MVP	30578418	LEAD	EUR	0.4064	C	A	NCOA7
rs10782230	6	126228512	N/A	37	Evangelou2018	30224653	LEAD	EUR	0.4827	A	G	NCOA7
rs9388518	6	127103785	N/A	37	BP-ICE	33230300	SEC	EUR	0.4406	A	C	RP11-394G3.2
rs13209747	6	127115454	N/A	37	Pre2018_357SNPs_in274knownLoci_fromEvangelouST4	23972371	LEAD	EUR	0.4403	T	C	RSPO3
rs34616518	6	127123252	126802107	38	GWAS-catalog_June2022search	34594039	N/A	N/A	-	-	T	RPS4XP9 - RSPO3
rs13210511	6	127155711	N/A	37	Kichaev2019	30595370	SEC	EUR	0.4412	T	C	RP11-394G3.2
rs34370526	6	127171454	126850309	38	GWAS-catalog_June2022search	34594039	N/A	N/A	0.5517	C	T	RPS4XP9 - RSPO3
rs62436817	6	127172542	N/A	37	Kichaev_2019(798)	30595370	SEC	EUR	0.5746	A	G	RP11-394G3.2
rs11754682	6	127177719	N/A	37	BP-ICE	33230300	SEC	EUR	0.4416	C	T	RP11-394G3.2
rs76785323	6	127182811	126861666	38	GWAS-catalog_June2022search	34594039	N/A	N/A	0.4433	A	C	RPS4XP9 - RSPO3
rs13220350	6	127182820	126861675	38	GWAS-catalog_June2022search	34594039	N/A	N/A	0.4344	A	C	RPS4XP9 - RSPO3
rs13198983	6	127184986	126863841	38	GWAS-catalog_June2022search	34594039	N/A	N/A	0.4105	A	G	RPS4XP9 - RSPO3
rs9375476	6	127185801	N/A	37	GWAS-catalog_June2022search	34594039	LEAD	EUR	0.2443	A	G	RPS4XP9 - RSPO3
rs9885632	6	131311909	N/A	37	Evangelou2018	30224653;30595370	LEAD	EUR	0.2688	T	C	EPB41L2
rs492771	6	133542649	N/A	37	Zhu_Chakravarti_PleiotropyGWAS_GenEpi2022	34989438	SEC	EUR	0.1417	A	G
rs10872410	6	133929484	N/A	37	Keaton_Warren_ICBPmegaMeta_NatGen_PrePrintOnline_2022	Pre-Print	SEC	EUR	0.049	T	C	TARID
rs76987554	6	134080855	N/A	37	Pre2018_357SNPs_in274knownLoci_fromEvangelouST4	28498854	LEAD	nonEUR	0	C	T	TARID
rs2327429	6	134209837	N/A	37	BP-ICE	30595370;33230300	SEC	EUR	0.2924	C	T	TCF21
rs4896104	6	135119089	N/A	37	Evangelou2018	30224653	LEAD	EUR	0.4412	T	C	ALDH8A1
rs200495667	6	135152480	N/A	37	GxL_Sung2019_smokingMAPandPP	31127295	LEAD	nonEUR	-	-	ATT	ALDH8A1
rs9376090	6	135411228	N/A	37	BP-ICE	33230300	LEAD	EUR	0.2588	C	T	HBS1L
rs7775698	6	135418635	N/A	37	BP-ICE	33230300	LEAD	Mixed	0.002	C	T	HBS1L
rs7776054	6	135418916	N/A	37	BP-ICE	33230300	LEAD	EUR	0.2626	G	A	HBS1L
rs9402686	6	135427817	N/A	37	BP-ICE	33230300	LEAD	EUR	0.2711	A	G	HBS1L
rs9376273	6	137693167	N/A	37	Kichaev_2019(798)	30595370	SEC	EUR	0.3665	A	G
rs605066	6	139829666	N/A	37	BP-ICE	33230300	LEAD	EUR	0.4133	T	C	AL356739.1
rs668459	6	139835689	N/A	37	Evangelou2018	30224653	LEAD	EUR	0.4134	T	C	CITED2
rs643381	6	139839423	N/A	37	BP-ICE	33230300	LEAD	EUR	0.4825	A	C	AL356739.1
rs7763294	6	140383733	N/A	37	Evangelou2018	30224653	LEAD	EUR	0.3153	G	T	CITED2
rs6570530	6	143150223	N/A	37	BP-ICE	33230300	SEC	EUR	0.4538	C	T	HIVEP2
rs198663	6	143152086	N/A	37	Kichaev2019	30595370	SEC	EUR	0.4711	C	T	HIVEP2
rs62430703	6	143153251	N/A	37	GWAS-catalog_June2022search	34594039	LEAD	EUR	0.1616	A	C	HIVEP2
rs13195550	6	143159284	N/A	37	BP-ICE	33230300	SEC	EUR	0.3186	T	C	HIVEP2
rs7758383	6	143169723	N/A	37	Evangelou2018	30224653	SEC	EUR	0.4852	G	A	HIVEP2
rs198654	6	143170004	N/A	37	Zhu_Chakravarti_PleiotropyGWAS_GenEpi2022	34989438	SEC	EUR	0.0794	C	A	HIVEP2(0)
rs9496542	6	143569589	N/A	37	BP-ICE	33230300	SEC	EUR	0.3875	C	T	AIG1
rs6941056	6	143591821	N/A	37	Evangelou2018	30224653	LEAD	EUR	0.4429	G	C	AIG1
rs1570350	6	143592386	N/A	37	GWAS-catalog_June2022search	34594039	LEAD	EUR	0.4429	G	A	AIG1
rs1469789	6	143621390	N/A	37	BP-ICE	33230300	SEC	EUR	0.2593	C	A	AIG1
rs9390083	6	143647665	N/A	37	Zhu_Chakravarti_PleiotropyGWAS_GenEpi2022	34989438	SEC	EUR	0.1705	G	C	AIG1(0)
rs10809	6	143810909	N/A	37	BP-ICE	33230300	SEC	EUR	0.2127	G	A	PEX3
rs3762004	6	144033366	N/A	37	BP-ICE	33230300	SEC	EUR	0.0964	A	G
rs141496806	6	NA	147393590	38	GWAS-catalog_June2022search	34594039	N/A	N/A	N/A	N/A	N/A	STXBP5 - YAP1P1
rs9390459	6	147680359	N/A	37	BP-ICE	33230300	LEAD	EUR	0.4309	G	A	STXBP5
rs2328813	6	147699123	N/A	37	BP-ICE	33230300	LEAD	EUR	0.4264	A	C	STXBP5
rs34601059	6	147699546	147378410	38	GWAS-catalog_June2022search	34594039	N/A	N/A	-	-	A	STXBP5
rs9373523	6	147701133	N/A	37	BP-ICE	33230300	LEAD	EUR	0.4148	G	T	STXBP5
rs7765526	6	147713764	N/A	37	Evangelou2018	30224653	LEAD	EUR	0.466	G	A	STXBP5
rs11155745	6	150948810	N/A	37	BP-ICE	33230300	SEC	EUR	0.3333	A	G	PLEKHG1
rs541705173	6	150980289	150659150	38	GWAS-catalog_June2022search	34594039	N/A	N/A	-	-	TCTT	PLEKHG1
rs113397083	6	150984741	N/A	37	GWAS-catalog_June2022search	34594039	LEAD	EUR	0.0696	A	G	PLEKHG1
rs17080069	6	150989698	N/A	37	GWAS-catalog_June2022search	34594039	LEAD	EUR	0.0707	G	A	PLEKHG1
rs17080102	6	151004770	N/A	37	Pre2018_357SNPs_in274knownLoci_fromEvangelouST4	23972371;30595370	LEAD	EUR	0.0695	C	G	PLEKHG1
rs62434129	6	151008837	N/A	37	GWAS-catalog_June2022search	34594039	LEAD	EUR	0.0698	T	A	PLEKHG1
rs59155780	6	151008874	N/A	37	BP-ICE	30595370;33230300	SEC	EUR	0.071	A	C	PLEKHG1
rs12199746	6	151896523	N/A	37	Keaton_Warren_ICBPmegaMeta_NatGen_PrePrintOnline_2022	Pre-Print	SEC	EUR	0.404	A	G	CCDC170
rs851966	6	151981210	N/A	37	BP-ICE	33230300	SEC	EUR	0.444	G	A	ESR1
rs866457	6	151982413	N/A	37	BP-ICE	30595370;33230300	SEC	EUR	0.4462	T	C	ESR1
rs34862067	6	NA	152018840	38	GWAS-catalog_June2022search	34594039	N/A	N/A	N/A	N/A	N/A	ESR1
rs75339025	6	152107155	N/A	37	Evangelou2018	30224653	SEC	EUR	0.1028	A	G	ESR1
rs190038209	6	152221181	N/A	37	Zhu_Chakravarti_PleiotropyGWAS_GenEpi2022	34989438	SEC	EUR	0.0249	T	C	ESR1(0)
rs142218895	6	152289145	N/A	37	Zhu_Chakravarti_PleiotropyGWAS_GenEpi2022	34989438	SEC	EUR	0.0211	T	C	ESR1(0)
rs13192976	6	152312415	N/A	37	Pre2018_357SNPs_in274knownLoci_fromEvangelouST4	27841878	LEAD	EUR	0.1103	T	A	ESR1
rs34375271	6	152316318	N/A	37	Kichaev2019	30595370	SEC	EUR	0.1086	A	G	ESR1
rs13219476	6	152325504	N/A	37	BP-ICE	33230300	SEC	EUR	0.1091	G	T	ESR1
rs17082033	6	152340648	N/A	37	BP-ICE	33230300	SEC	EUR	0.1093	T	A	ESR1
rs9340985	6	152341587	N/A	37	GWAS-catalog_June2022search	34594039	LEAD	EUR	0.109	C	T	ESR1
rs34777288	6	152397463	N/A	37	BP-ICE	33230300	SEC	EUR	0.1145	T	C	ESR1
rs36083386	6	152397912	N/A	37	Pre2018_357SNPs_in274knownLoci_fromEvangelouST4	28951623	LEAD	EUR	n/a	-	C	ESR1
rs13206305	6	152549309	N/A	37	Evangelou2018	30224653	SEC	EUR	0.1952	T	C	SYNE1
rs35764603	6	152554737	N/A	37	BP-ICE	33230300	SEC	EUR	0.1924	A	G	SYNE1
rs6904757	6	152593102	N/A	37	BP-ICE	33230300	SEC	EUR	0.3704	G	A
rs7744498	6	152803338	N/A	37	Keaton_Warren_ICBPmegaMeta_NatGen_PrePrintOnline_2022	Pre-Print	SEC	EUR	0.2075	C	G	SYNE1
rs9479509	6	153427265	N/A	37	Evangelou2018	30224653	LEAD	EUR	0.2954	A	G	RGS17
rs540825	6	154414446	N/A	37	BP-ICE	33230300	LEAD	EUR	0.2516	T	A	OPRM1
rs598682	6	154418759	N/A	37	Evangelou2018	30224653	LEAD	EUR	0.25	G	A	OPRM1
rs112140754	6	157245233	N/A	37	GxL_Sung2018_smokingSBPDBP	29455858	LEAD	nonEUR	0	C	T	ARID1B∗
rs12208834	6	157287299	N/A	37	Hoffman2017	27841878	LEAD	EUR	0.3241	G	A	ARID1B
rs72501758	6	157360754	N/A	37	Zhu_Chakravarti_PleiotropyGWAS_GenEpi2022	34989438	SEC	EUR	0.1771	A	T	ARID1B(0)
rs6904955	6	157383274	N/A	37	Zhu_Chakravarti_PleiotropyGWAS_GenEpi2022	34989438	SEC	EUR	0.3191	C	A
rs585094	6	159616675	N/A	37	BP-ICE	33230300	SEC	EUR	0.3608	G	C	FNDC1
rs73023786	6	159682980	N/A	37	Giri2018_MVP	30578418	SEC	Mixed	n/a	A	T	FNDC1
rs389546	6	159691657	N/A	37	GWAS-catalog_June2022search	34594039	LEAD	EUR	0.1313	C	T	FNDC1
rs434578	6	159693220	N/A	37	Kichaev2019	30595370	SEC	EUR	0.1349	T	C	FNDC1
rs516143	6	159696185	N/A	37	GWAS-catalog_June2022search	34594039	LEAD	EUR	0.1377	C	G	FNDC1 - LINC02529
rs449789	6	159699125	N/A	37	Pre2018_357SNPs_in274knownLoci_fromEvangelouST4	28951623	LEAD	EUR	0.1388	G	C	FNDC1
rs2102244	6	159724297	N/A	37	BP-ICE	33230300	SEC	EUR	0.1377	A	G	RP1-155D22.1
rs17184914	6	159861662	N/A	37	Zhu_Chakravarti_PleiotropyGWAS_GenEpi2022	34989438	SEC	EUR	0.0298	G	A	RP1-155D22.1
rs2282143	6	NA	160136611	38	GWAS-catalog_June2022search	32589924	N/A	N/A	0.0152	T	C	SLC22A1
rs384156	6	160745751	N/A	37	BP-ICE	33230300	LEAD	Mixed	0.3284	C	A	RP1-155D22.1
rs555754	6	160769423	N/A	37	Evangelou2018	30224653	LEAD	EUR	0.4757	A	G	SLC22A3
rs9355878	6	161709131	N/A	37	Kichaev_2019(798)	30595370	SEC	EUR	0.1961	A	G
rs9456648	6	161712235	N/A	37	Evangelou2018	30224653	LEAD	EUR	0.319	T	C	AGPAT4
rs9365555	6	163757127	N/A	37	BP-ICE	30595370;33230300	SEC	EUR	0.3255	G	A	RP1-155D22.1
rs4709746	6	164133001	N/A	37	Hoffman2017	27841878	LEAD	EUR	0.1329	T	C	QKI[297327]-C6orf118[1590110]
rs59641479	6	166162205	N/A	37	BP-ICE	33230300	SEC	EUR	0.0699	T	C	PDE10A
rs2934849	6	166162335	N/A	37	BP-ICE	33230300	SEC	EUR	0.3651	C	T	PDE10A
rs79663716	6	166178171	N/A	37	BP-ICE	33230300	SEC	EUR	0.0679	G	A	RP11-252P19.1
rs147212971	6	166178451	N/A	37	Pre2018_357SNPs_in274knownLoci_fromEvangelouST4	28951623	LEAD	EUR	0.0447	C	T	PDE10A
rs4709981	6	166179399	N/A	37	GWAS-catalog_June2022search	34594039	LEAD	EUR	0.4967	G	A	PDE10A
rs73030267	6	166179612	N/A	37	GWAS-catalog_June2022search	34594039	LEAD	EUR	0.0676	C	A	PDE10A
rs6932812	6	166180947	N/A	37	Kichaev2019	30595370	SEC	EUR	0.0697	G	C	RP11-252P19.1
rs56296467	6	168863807	N/A	37	Zhu_Chakravarti_PleiotropyGWAS_GenEpi2022	34989438	SEC	EUR	0.2756	C	T	SMOC2
rs4342401	6	169016615	N/A	37	Evangelou2018	30224653	LEAD	EUR	0.4609	T	A	SMOC2
rs62433645	6	169555989	N/A	37	BP-ICE	33230300	SEC	EUR	0.1627	T	C	LINC01615
rs1322640	6	169586887	N/A	37	Secondary_pre2018	27841878	SEC	EUR	0.2248	C	T	RP11-417E7.2
rs1322639	6	169587103	N/A	37	Pre2018_357SNPs_in274knownLoci_fromEvangelouST4	27841878;28951623	LEAD	EUR	0.2252	A	G	SMOC2[745273]-THBS2[67034]
rs9455899	6	169589577	N/A	37	BP-ICE	33230300	SEC	EUR	0.3779	T	G	XX-C2158C12.1
rs1123366	6	169589875	N/A	37	BP-ICE	33230300	SEC	EUR	0.1211	A	G	XX-C2158C12.1
rs12660433	6	169590687	N/A	37	BP-ICE	33230300	SEC	EUR	0.1211	T	C	XX-C2158C12.1
rs201726345	6	169592273	169192178	38	GWAS-catalog_June2022search	34594039	N/A	N/A	-	-	G	LINC02544 - THBS2
rs66666256	6	169600173	N/A	37	BP-ICE	33230300	SEC	EUR	0.1274	T	C	XX-C2158C12.1
rs3252	6	169616097	N/A	37	BP-ICE	33230300	SEC	EUR	0.0599	T	C	THBS2
rs6605532	6	169621787	N/A	37	Zhu_Chakravarti_PleiotropyGWAS_GenEpi2022	34989438	SEC	EUR	0.1713	A	G
rs11759438	6	169633335	N/A	37	Evangelou2018	30224653	SEC	EUR	0.4886	C	T	THBS2
rs73046010	6	169646409	N/A	37	BP-ICE	33230300	SEC	EUR	0.2633	G	A	THBS2
rs73046018	6	169647590	N/A	37	BP-ICE	33230300	SEC	EUR	0.2615	G	A	THBS2
rs143547269	6	169715529	N/A	37	Giri2018_MVP	30578418	SEC	Mixed	n/a	-	ACA	AK055570
rs13197550	6	169716025	N/A	37	Secondary_pre2018	27841878	SEC	EUR	0.4558	A	C	XX-C2158C12.1
rs9294987	6	169720237	N/A	37	Evangelou2018	30224653	SEC	EUR	0.4966	C	T	XX-C2158C12.1
rs9356632	6	170589803	N/A	37	Giri2018_MVP	30578418	LEAD	EUR	0.1418	A	G	Intergenic
rs11974176	7	1065569	N/A	37	Evangelou2018	30224653	SEC	EUR	0.341	T	C	C7orf50
rs200908540	7	1077117	1037481	38	GWAS-catalog_June2022search	34594039	N/A	N/A	0.9851	A	C	C7orf50
rs10271082	7	1081562	N/A	37	Keaton_Warren_ICBPmegaMeta_NatGen_PrePrintOnline_2022	Pre-Print	SEC	EUR	0.4094	C	G	C7orf50
rs78399431	7	1141470	N/A	37	Takeuchi_NatComms2018	30487518	LEAD	EUR	0.2531	A	G	C7orf50
rs73033340	7	1195692	N/A	37	Evangelou2018	30224653;30595370	LEAD	EUR	0.0346	G	A	ZFAND2A
rs13230519	7	1286217	N/A	37	Kichaev2019	30595370	SEC	EUR	0.1613	A	G	UNCX
rs12670854	7	1731866	N/A	37	Hoffman2017	27841878	LEAD	EUR	0.1121	G	A	TFAMP1[77761]-ELFN1[55724]
rs55956596	7	1922620	1882984	38	GWAS-catalog_June2022search	34594039	N/A	N/A	0.4235	C	T	MAD1L1
rs4721175	7	1939202	N/A	37	BP-ICE	33230300	SEC	EUR	0.3754	C	T	MAD1L1
rs6959688	7	1966831	N/A	37	Evangelou2018	30224653	LEAD	EUR	0.4019	G	A	TFAMP1[77761]-ELFN1[55724]
rs3996330	7	2018823	N/A	37	Kichaev2019	30595370	SEC	EUR	0.4471	A	C	MAD1L1
rs2969070	7	2512545	N/A	37	Pre2018_357SNPs_in274knownLoci_fromEvangelouST4	27618452	LEAD	EUR	0.3699	A	G	CHST12-LFNG
rs10282122	7	2529623	N/A	37	Kichaev2019	30595370	SEC	EUR	0.3339	T	C	GRIFIN
rs34114302	7	2533790	N/A	37	BP-ICE	33230300	SEC	EUR	0.3211	C	T	GRIFIN
rs798538	7	2765786	N/A	37	Keaton_Warren_ICBPmegaMeta_NatGen_PrePrintOnline_2022	Pre-Print	SEC	EUR	0.2813	C	T	AMZ1
rs73049928	7	4669949	N/A	37	Evangelou2018	30224653	LEAD	EUR	0.192	G	A	FOXK1
rs35761891	7	6438217	N/A	37	Kichaev2019	30595370	SEC	EUR	0.0466	G	A	RAC1
rs76450081	7	7264082	N/A	37	GWAS-catalog_June2022search	34594039	LEAD	EUR	0.1672	G	A	C1GALT1
rs10259085	7	7268431	N/A	37	BP-ICE	33230300	LEAD	EUR	0.4353	T	C	C1GALT1
rs1468520	7	7290732	N/A	37	Evangelou2018	30224653	LEAD	EUR	0.1699	G	A	C1GALT1
rs200612978	7	11493906	N/A	37	GxL_Fuentes_Educ	32372009	LEAD	nonEUR	-	-	CTCT	THSD7A
rs13240040	7	14375977	N/A	37	Evangelou2018	30224653	LEAD	EUR	0.3148	G	A	DGKB
rs67615620	7	15421023	N/A	37	Keaton_Warren_ICBPmegaMeta_NatGen_PrePrintOnline_2022	Pre-Print	LEAD	EUR	0.1995	C	T	AGMO
rs75177877	7	16117030	N/A	37	Keaton_Warren_ICBPmegaMeta_NatGen_PrePrintOnline_2022	Pre-Print	LEAD	EUR	0.1724	T	C	CRPPA
rs116196735	7	16710605	N/A	37	GxL_Sung2018_smokingSBPDBP	29455858	LEAD	nonEUR	0	A	C	BZW2∗
rs13231835	7	18565058	N/A	37	BP-ICE	33230300	SEC	EUR	0.3803	C	T	HDAC9
rs11543651	7	18590659	N/A	37	BP-ICE	33230300	SEC	EUR	0.3233	C	T	HDAC9
rs2717349	7	19023736	N/A	37	Zhu_Chakravarti_PleiotropyGWAS_GenEpi2022	34989438	SEC	EUR	0.2509	C	G
rs144040245	7	19030296	N/A	37	Zhu_Chakravarti_PleiotropyGWAS_GenEpi2022	34989438	SEC	EUR	0.016	G	C	HDAC9(0)
rs2107595	7	19049388	N/A	37	Pre2018_357SNPs_in274knownLoci_fromEvangelouST4	26390057	LEAD	EUR	0.162	A	G	HDAC9
rs57301765	7	19052733	N/A	37	Kichaev2019	30595370	SEC	EUR	0.1643	A	G	TWIST1
rs73071377	7	19080344	N/A	37	BP-ICE	33230300	SEC	EUR	0.1526	G	C	TWIST1
rs117173739	7	19362956	N/A	37	Zhu_Chakravarti_PleiotropyGWAS_GenEpi2022	34989438	SEC	EUR	0.0419	C	T
rs4507656	7	22156538	N/A	37	Evangelou2018	30224653;30595370	LEAD	EUR	0.3041	G	C	RAPGEF5
rs7802307	7	22766433	22726814	38	GWAS-catalog_June2022search	34594039	N/A	N/A	0.5895	A	T	IL6, IL6-AS1, STEAP1B
rs1800795	7	22766645	N/A	37	Evangelou2018	30224653	LEAD	EUR	0.4258	G	C	IL6
rs2069833	7	22767664	N/A	37	Giri2018_MVP	30578418	LEAD	EUR	0.4252	T	C	IL6
rs2529055	7	24590331	N/A	37	GWAS-catalog_June2022search	34594039	LEAD	EUR	0.1812	G	A	MPP6
rs2529090	7	24662280	N/A	37	Kichaev2019	30595370	SEC	EUR	0.1756	G	C	MPP6
rs12979	7	24738164	N/A	37	Evangelou2018	30224653	LEAD	EUR	0.131	G	C	DFNA5
rs2721796	7	24772409	N/A	37	GWAS-catalog_June2022search	34594039	LEAD	EUR	0.1896	T	C	GSDME
rs960589	7	25823647	N/A	37	BP-ICE	33230300	SEC	EUR	0.1601	C	A	AC003090.1
rs1055144	7	25871109	N/A	37	Pre2018_357SNPs_in274knownLoci_fromEvangelouST4	29030403	LEAD	EUR	0.1912	T	C	7p15.2
rs979164	7	25886388	N/A	37	BP-ICE	33230300	SEC	EUR	0.2438	A	G	AC003090.1
rs979165	7	25886478	N/A	37	GWAS-catalog_June2022search	34594039	LEAD	EUR	0.2517	G	T	TSEN15P3 - MIR148A
rs2290263	7	25887278	N/A	37	Evangelou2018	30224653;30595370	SEC	EUR	0.2438	A	G	AC003090.1
rs896312	7	25935030	N/A	37	BP-ICE	33230300	SEC	EUR	0.3321	C	T	CTD-2227E11.1
rs36084433	7	25964281	25924661	38	GWAS-catalog_June2022search	34594039	N/A	N/A	-	-	T	TSEN15P3 - MIR148A
rs6977848	7	25989520	N/A	37	BP-ICE	33230300	SEC	EUR	0.3997	G	T	CTD-2227E11.1
rs2699812	7	26406471	N/A	37	Keaton_Warren_ICBPmegaMeta_NatGen_PrePrintOnline_2022	Pre-Print	SEC	EUR	0.4372	T	G	SNX10
rs727448	7	26787426	N/A	37	Zhu_Chakravarti_PleiotropyGWAS_GenEpi2022	34989438	SEC	EUR	0.2689	C	T	SKAP2
rs6969780	7	27159136	N/A	37	Pre2018_357SNPs_in274knownLoci_fromEvangelouST4	27618448	LEAD	EUR	0.0919	C	G	HOXA3
rs6461992	7	27220831	N/A	37	BP-ICE	30595370;33230300	SEC	EUR	0.0754	G	A	HOXA10-HOXA9
rs2023843	7	27243221	N/A	37	BP-ICE	30595370;33230300	SEC	EUR	0.0759	T	C	HOXA13
rs929250	7	27245101	N/A	37	Secondary_pre2018	27618452	SEC	EUR	0.0751	T	G	HOTTIP-EVX
rs3735533	7	27245893	N/A	37	Evangelou2018	30224653	SEC	EUR	0.0748	C	T	HOTTIP
rs72125650	7	27245994	27206374	38	GWAS-catalog_June2022search	34594039	N/A	N/A	-	-	GA	HOTTIP
rs60772526	7	27245996	27206377	38	GWAS-catalog_June2022search	34594039	N/A	N/A	0.0616	C	T	HOTTIP
rs7812039	7	27248891	N/A	37	GWAS-catalog_June2022search	34594039	LEAD	EUR	0.1874	G	C	HOTTIP - EVX1-AS
rs7800053	7	27316640	N/A	37	Secondary_pre2018	27618452	SEC	EUR	0.1036	G	A	HOTTIP-EVX
rs116849102	7	27318877	N/A	37	Keaton_Warren_ICBPmegaMeta_NatGen_PrePrintOnline_2022	Pre-Print	SEC	EUR	0.0526	T	A	EVX1
rs17473424	7	27324369	N/A	37	BP-ICE	33230300	SEC	EUR	0.1043	A	G	RPL35P4
rs11564022	7	27337046	N/A	37	Pre2018_357SNPs_in274knownLoci_fromEvangelouST4	27841878	LEAD	EUR	0.3724	T	C	EVX1[54883]-HIBADH[365574]
rs17428471	7	27337867	N/A	37	Pre2018_357SNPs_in274knownLoci_fromEvangelouST4	23972371	LEAD	nonEUR	0.0686	G	T	EVX1-HOXA
rs12700814	7	27566315	N/A	37	Evangelou2018	30224653;30595370	SEC	EUR	0.4493	A	T	HIBADH
rs10274928	7	28142088	N/A	37	Evangelou2018	30224653	LEAD	EUR	0.4846	G	A	JAZF1
rs11766695	7	28574417	N/A	37	Zhu_Chakravarti_PleiotropyGWAS_GenEpi2022	34989438	SEC	EUR	0.3266	A	G	CREB5
rs17156878	7	28623721	N/A	37	BP-ICE	33230300	SEC	EUR	0.1578	A	G	CREB5
rs917275	7	28658522	N/A	37	Pre2018_357SNPs_in274knownLoci_fromEvangelouST4	27841878	LEAD	EUR	0.3867	G	A	CREB5
rs62443821	7	28661013	N/A	37	BP-ICE	33230300	SEC	EUR	0.3855	G	A	CREB5
rs12533079	7	28751137	N/A	37	BP-ICE	33230300	SEC	EUR	0.1989	G	T	CREB5
rs10226517	7	28751787	N/A	37	Kichaev_2019(798)	30595370	SEC	EUR	0.4008	A	G
rs2282909	7	28844815	N/A	37	BP-ICE	33230300	SEC	EUR	0.2696	G	T	CREB5
rs10216063	7	30915263	N/A	37	Giri2018_MVP	30578418	LEAD	EUR	0.1603	G	A	INMT-MINDY4, MINDY4
rs10233127	7	30933453	N/A	37	Evangelou2018	30224653	LEAD	EUR	0.109	A	T	AQP1
rs3206736	7	35238532	N/A	37	Evangelou2018	30224653	SEC	EUR	0.474	T	A	TBX20
rs342989	7	35467896	N/A	37	Evangelou2018	30224653	LEAD	EUR	0.2273	G	A	TBX20
rs7799999	7	35545931	N/A	37	Zhu_Chakravarti_PleiotropyGWAS_GenEpi2022	34989438	SEC	EUR	0.1005	C	T
rs73094438	7	35665678	35626068	38	GWAS-catalog_June2022search	32589924	N/A	N/A	0.001	C	T	NA - HERPUD2
rs2052263	7	36225818	N/A	37	Evangelou2018	30224653	LEAD	EUR	0.1176	A	G	EEPD1
rs17171703	7	40416317	N/A	37	BP-ICE	30595370;33230300	SEC	EUR	0.1059	T	C	SUGCT
rs76206723	7	40447971	N/A	37	Pre2018_357SNPs_in274knownLoci_fromEvangelouST4	28951623	LEAD	EUR	0.1062	A	G	SUGCT
rs1319467	7	40477363	N/A	37	GWAS-catalog_June2022search	34594039	LEAD	EUR	0.1085	G	A	SUGCT
rs138890991	7	40804309	N/A	37	BP-ICE	33230300	SEC	EUR	0.002	C	T	SUGCT
rs117648929	7	40908037	N/A	37	Zhu_Chakravarti_PleiotropyGWAS_GenEpi2022	34989438	SEC	EUR	0.1161	G	T	SUGCT
rs11760407	7	41720763	N/A	37	Evangelou2018	30224653	LEAD	EUR	0.2087	T	C	AC005027.3
rs2908290	7	44216137	N/A	37	Zhu_Chakravarti_PleiotropyGWAS_GenEpi2022	34989438	SEC	EUR	0.3713	A	G
rs3757840	7	44231216	N/A	37	Kichaev2019	30595370	SEC	EUR	0.4945	G	T	GCK
rs1004558	7	44240407	N/A	37	Evangelou2018	30224653	LEAD	EUR	0.1793	T	C	GCK[47909]-YKT6[22115]
rs73105827	7	45036785	N/A	37	Evangelou2018	30224653	LEAD	EUR	0.0905	T	G	CCM2
rs2107732	7	45077978	N/A	37	BP-ICE	33230300	LEAD	EUR	0.0914	A	G	CCM2
rs66888611	7	45663780	N/A	37	Zhu_Chakravarti_PleiotropyGWAS_GenEpi2022	34989438	SEC	EUR	0.362	G	C	ADCY1
rs74302634	7	45890971	N/A	37	Zhu_Chakravarti_PleiotropyGWAS_GenEpi2022	34989438	SEC	EUR	0.0966	A	G
rs10282088	7	45950446	N/A	37	Zhu_Chakravarti_PleiotropyGWAS_GenEpi2022	34989438	SEC	EUR	0.1794	A	C
rs62457627	7	45963445	N/A	37	Zhu_Chakravarti_PleiotropyGWAS_GenEpi2022	34989438	SEC	EUR	0.0465	G	C	IGFBP3
rs1543270	7	46006323	N/A	37	BP-ICE	33230300	SEC	EUR	0.4551	T	C	AC073115.6
rs11977526	7	46008110	N/A	37	Pre2018_357SNPs_in274knownLoci_fromEvangelouST4	25500260	LEAD	EUR	0.4028	A	G	IGFBP1-IGFBP3
rs10260816	7	46010100	N/A	37	Pre2018_357SNPs_in274knownLoci_fromEvangelouST4	26390057;30595370	LEAD	EUR	0.439	G	C	IGFBP3
rs73108574	7	46029073	N/A	37	Zhu_Chakravarti_PleiotropyGWAS_GenEpi2022	34989438	SEC	EUR	0.0174	A	G
rs74680792	7	46044533	N/A	37	Zhu_Chakravarti_PleiotropyGWAS_GenEpi2022	34989438	SEC	EUR	0.0491	T	C	TTC4P1
rs545312189	7	46177065	N/A	37	Giri2018_MVP	30578418	SEC	Mixed	0.003	A	G	ZNF619P1
rs17581802	7	46210038	N/A	37	Zhu_Chakravarti_PleiotropyGWAS_GenEpi2022	34989438	SEC	EUR	0.0928	T	C
rs150896244	7	46216934	N/A	37	Zhu_Chakravarti_PleiotropyGWAS_GenEpi2022	34989438	SEC	EUR	0.0229	T	C	ZNF619P1
rs7812048	7	46254555	N/A	37	Evangelou2018	30224653	SEC	EUR	0.2395	C	A	-
rs4720535	7	46264235	N/A	37	Giri2018_MVP	30578418	SEC	EUR	0.24	A	G	Intergenic
rs13227393	7	46550527	N/A	37	Giri2018_MVP	30578418	LEAD	EUR	0.096	C	T	Intergenic
rs71543920	7	46554358	N/A	37	Evangelou2018	30224653	LEAD	EUR	0.0602	G	T	AC011294.3
rs12668436	7	47548893	N/A	37	Evangelou2018	30224653;30595370	LEAD	EUR	0.2465	C	T	TNS3
rs6948959	7	50697051	N/A	37	Zhu_Chakravarti_PleiotropyGWAS_GenEpi2022	34989438	SEC	EUR	0.2538	A	G
rs79617314	7	50820013	N/A	37	Keaton_Warren_ICBPmegaMeta_NatGen_PrePrintOnline_2022	Pre-Print	SEC	EUR	0.1926	C	A	GRB10
rs17454517	7	50915776	N/A	37	Evangelou2018	30224653	LEAD	EUR	0.4931	G	A	GRB10
rs35844144	7	56050525	N/A	37	Kichaev2019	30595370	SEC	EUR	0.262	T	C	GBAS
rs7793921	7	NA	56053188	38	GWAS-catalog_June2022search	34594039	N/A	N/A	0.314	A	G	CCT6A
rs6593297	7	56122058	N/A	37	Evangelou2018	30224653	LEAD	EUR	0.3009	T	A	CCT6A
rs530130707	7	57623507	N/A	37	Giri2018_MVP	30578418	LEAD	Mixed	RARE	A	G	NCOR1P3
rs556813706	7	57788134	N/A	37	Giri2018_MVP	30578418	LEAD	Mixed	0.002	A	G	RP11-548K12.6
rs566987463	7	57799900	N/A	37	Giri2018_MVP	30578418	LEAD	Mixed	0.002	A	C	RP11-548K12.6
rs533946434	7	57831855	N/A	37	Giri2018_MVP	30578418	LEAD	Mixed	0.002	A	C	RP11-548K12.6
rs556595229	7	57880873	N/A	37	Giri2018_MVP	30578418	LEAD	Mixed	0.001	G	T	RP11-548K12.3
rs2851487	7	69150849	N/A	37	Kichaev_2019(798)	30595370	SEC	EUR	0.3307	G	C
rs59382904	7	69767399	70302413	38	GWAS-catalog_June2022search	34594039	N/A	N/A	-	-	C	AUTS2
rs2222544	7	69769369	N/A	37	Evangelou2018	30224653	LEAD	EUR	0.2638	C	T	AUTS2
rs6460542	7	69775270	N/A	37	GWAS-catalog_June2022search	34594039	LEAD	EUR	0.2633	T	C	AUTS2
rs34594435	7	72977249	N/A	37	Hoffman2017	27841878	LEAD	EUR	0.1922	T	C	BCL7B[26567]-TBL2[15764]
rs6964590	7	73308350	N/A	37	BP-ICE	33230300	SEC	EUR	0.238	A	G	WBSCR28
rs13241670	7	73318286	N/A	37	GWAS-catalog_June2022search	34594039	LEAD	EUR	0.2393	C	T	TMEM270 - ELN
rs4717124	7	73415843	N/A	37	BP-ICE	33230300	SEC	EUR	0.2463	G	A	RP11-731K22.1
rs17855988	7	73474825	N/A	37	BP-ICE	33230300	SEC	EUR	0.0957	C	G	ELN
rs8326	7	73483689	N/A	37	BP-ICE	33230300	LEAD	Mixed	0.1306	C	G	ELN
rs1091811	7	73491212	N/A	37	Evangelou2018	30224653	LEAD	EUR	0.1679	G	A	LIMK1
rs229897	7	73713121	N/A	37	Zhu_Chakravarti_PleiotropyGWAS_GenEpi2022	34989438	SEC	EUR	0.2619	A	G	CLIP2(0)
rs229872	7	73732583	N/A	37	Keaton_Warren_ICBPmegaMeta_NatGen_PrePrintOnline_2022	Pre-Print	SEC	EUR	0.2657	T	G	CLIP2
rs37613	7	73898515	N/A	37	Keaton_Warren_ICBPmegaMeta_NatGen_PrePrintOnline_2022	Pre-Print	SEC	EUR	0.3293	C	T	GTF2IRD1
rs34324971	7	74107374	N/A	37	Evangelou2018	30224653	LEAD	EUR	0.1858	A	G	GTF2I
rs35275911	7	74108249	N/A	37	GWAS-catalog_June2022search	32589924	LEAD	EUR	0.1915	C	G	GTF2I
rs35718925	7	75095478	75466212	38	GWAS-catalog_June2022search	34594039	N/A	N/A	-	-	A	POM121C
rs6963105	7	75097488	N/A	37	Evangelou2018	30224653	LEAD	EUR	0.435	G	A	POM121C
rs1167827	7	75163169	N/A	37	BP-ICE	33230300	LEAD	EUR	0.435	G	A	HIP1
rs7796089	7	77512098	N/A	37	Giri2018_MVP	30578418	LEAD	EUR	0.3398	C	G	PHTF2
rs848492	7	77557718	N/A	37	Kichaev2019	30595370	SEC	EUR	0.27	A	G	PHTF2
rs2428939	7	77562294	N/A	37	Giri2018_MVP	30578418	LEAD	EUR	0.3632	A	G	PHTF2
rs848445	7	77572461	N/A	37	Evangelou2018	30224653	LEAD	EUR	0.2814	C	T	PHTF2
rs76627715	7	80387316	N/A	37	Hoffman2017	27841878	LEAD	EUR	0.1252	C	T	SEMA3C
rs3807095	7	80388433	N/A	37	BP-ICE	33230300	SEC	EUR	0.1253	C	T	SEMA3C
rs2217397	7	85025634	N/A	37	Zhu_Chakravarti_PleiotropyGWAS_GenEpi2022	34989438	SEC	EUR	0.3215	C	T
rs4728871	7	89772484	90143170	38	GWAS-catalog_June2022search	34594039	N/A	N/A	0.4732	A	C	STEAP2-AS1
rs11770630	7	89805241	N/A	37	Evangelou2018	30224653	LEAD	EUR	0.4665	T	C	STEAP2
rs10270950	7	89807296	N/A	37	Giri2018_MVP	30578418	LEAD	EUR	0.4692	A	T	STEAP2
rs397714909	7	89825282	90195965	38	GWAS-catalog_June2022search	34594039	N/A	N/A	-	-	T	STEAP2, STEAP2-AS1
rs194520	7	89854446	N/A	37	BP-ICE	33230300	LEAD	EUR	0.4552	G	T	STEAP2
rs194524	7	89861832	N/A	37	BP-ICE	33230300	LEAD	EUR	0.4555	A	G	STEAP2
rs1134956	7	89938680	N/A	37	BP-ICE	33230300	LEAD	EUR	0.4161	T	C	CFAP69
rs42664	7	89984409	N/A	37	BP-ICE	33230300	LEAD	EUR	0.4181	G	A	GTPBP10
rs67617547	7	90297177	N/A	37	Kichaev_2019(798)	30595370	SEC	EUR	0.3279	G	C
rs10245696	7	90449362	N/A	37	Evangelou2018	30224653	LEAD	EUR	0.3988	C	A	CDK14
rs10487988	7	90486822	N/A	37	Giri2018_MVP	30578418	LEAD	EUR	0.1785	A	T	CDK14
rs560276033	7	91268940	N/A	37	Hoffman2017	27841878	LEAD	EUR	-	-	TA	FZD1[375158]-MTERF[241076]
rs149028628	7	91277889	N/A	37	Zhu_Chakravarti_PleiotropyGWAS_GenEpi2022	34989438	SEC	EUR	0.0725	T	C	CTB-111F10.1
rs42377	7	92243672	N/A	37	Kichaev2019	30595370	SEC	EUR	0.3053	A	G	CDK6
rs42038	7	92243719	N/A	37	BP-ICE	30595370;33230300	SEC	EUR	0.3042	T	C	CDK6
rs42235	7	92248076	N/A	37	GWAS-catalog_June2022search	34594039	LEAD	EUR	0.305	T	C	CDK6
rs10269774	7	92253972	N/A	37	GWAS-catalog_June2022search	34594039	LEAD	EUR	0.3349	A	G	CDK6
rs2282978	7	92264410	N/A	37	Pre2018_357SNPs_in274knownLoci_fromEvangelouST4	24560520	LEAD	EUR	0.3342	C	T	CDK6
rs180271	7	93539479	N/A	37	Zhu_Chakravarti_PleiotropyGWAS_GenEpi2022	34989438	SEC	EUR	0.353	A	G	GNGT1
rs7792995	7	93569422	N/A	37	BP-ICE	33230300	LEAD	EUR	0.4484	G	A	GNG11
rs12534274	7	95057510	N/A	37	Zhu_Chakravarti_PleiotropyGWAS_GenEpi2022	34989438	SEC	EUR	0.2679	A	G
rs1449592	7	96410250	N/A	37	BP-ICE	33230300	LEAD	EUR	0.4868	A	G	SEM1
rs12669076	7	96415055	N/A	37	BP-ICE	33230300	LEAD	Mixed	0.2909	T	C	MARK2P10
rs1947228	7	96461649	N/A	37	Evangelou2018	30224653	LEAD	EUR	0.4202	C	T	SHFM1
rs11771331	7	99605588	N/A	37	BP-ICE	33230300	SEC	EUR	0.3312	A	G	ZKSCAN1
rs1015538	7	99626035	N/A	37	Hoffman2017	27841878	LEAD	EUR	0.3297	G	A	ZKSCAN1
rs62485010	7	99676346	N/A	37	BP-ICE	33230300	SEC	EUR	0.1899	T	C	ZNF3
rs202228979	7	100200674	N/A	37	Zhu_Chakravarti_PleiotropyGWAS_GenEpi2022	34989438	SEC	EUR	-	-	T	PCOLCE(0)|PCOLCE-AS1(0)
rs4434553	7	100240191	N/A	37	BP-ICE	33230300	SEC	EUR	0.4819	G	A	TFR2
rs221795	7	100283261	N/A	37	Zhu_Chakravarti_PleiotropyGWAS_GenEpi2022	34989438	SEC	EUR	0.3592	T	C	GIGYF1(0)
rs492430	7	100313099	N/A	37	GWAS-catalog_June2022search	34594039	LEAD	EUR	0.1558	G	T	POP7 - EPO
rs314373	7	100456595	N/A	37	BP-ICE	33230300	SEC	EUR	0.1894	A	G	SLC12A9
rs12705090	7	100467700	N/A	37	Evangelou2018	30224653	LEAD	EUR	0.1886	T	C	ACHE[37945]-MUC12[136671]
rs12667888	7	100474289	N/A	37	BP-ICE	33230300	SEC	EUR	0.1838	C	T	SRRT
rs13226502	7	100506381	N/A	37	GWAS-catalog_June2022search	34594039	LEAD	EUR	0.1775	T	C	RN7SL549P - RPS29P15
rs201463571	7	100756649	N/A	37	Zhu_Chakravarti_PleiotropyGWAS_GenEpi2022	34989438	SEC	EUR	-	-	AG
rs35799997	7	100764995	N/A	37	Zhu_Chakravarti_PleiotropyGWAS_GenEpi2022	34989438	SEC	EUR	0.2207	C	A	SERPINE1
rs1108056	7	101834081	N/A	37	Zhu_Chakravarti_PleiotropyGWAS_GenEpi2022	34989438	SEC	EUR	0.3872	A	G
rs17639782	7	104614664	N/A	37	Zhu_Chakravarti_PleiotropyGWAS_GenEpi2022	34989438	SEC	EUR	0.125	G	A
rs10953518	7	106399882	N/A	37	Zhu_Chakravarti_PleiotropyGWAS_GenEpi2022	34989438	SEC	EUR	0.1227	A	G	CTB-111H14.1
rs6947609	7	106400106	N/A	37	Zhu_Chakravarti_PleiotropyGWAS_GenEpi2022	34989438	SEC	EUR	0.133	C	G
rs12705390	7	106410777	N/A	37	Kichaev2019	30595370	SEC	EUR	0.2007	A	G	CTB-111H14.1
rs17477177	7	106411858	N/A	37	Pre2018_357SNPs_in274knownLoci_fromEvangelouST4	21909110	LEAD	EUR	0.203	C	T	PIK3CG
rs62481856	7	106412082	N/A	37	BP-ICE	30595370;33230300	SEC	EUR	0.2014	A	G	CTB-111H14.1
rs2392929	7	106414069	N/A	37	GWAS-catalog_June2022search	31879980	LEAD	EUR	0.2021	G	T	CCDC71L - LINC02577
rs35267491	7	106416453	106776008	38	GWAS-catalog_June2022search	34594039	N/A	N/A	-	-	A	LINC02577
rs67183972	7	106922379	N/A	37	Giri2018_MVP	30578418	LEAD	EUR	0.0563	T	C	COG5
rs115172170	7	107019947	N/A	37	Evangelou2018	30224653	LEAD	EUR	0.0565	C	T	COG5
rs17423264	7	108090255	N/A	37	Hoffman2017	27841878	LEAD	EUR	0.1144	T	C	NRCAM
rs144867634	7	111580166	N/A	37	BP-ICE	33230300	LEAD	Mixed	0.0248	C	T	DOCK4
rs3807989	7	116186241	N/A	37	BP-ICE	33230300	SEC	EUR	0.4086	G	A	CAV1
rs1997571	7	116198621	N/A	37	Evangelou2018	30224653	LEAD	EUR	0.4092	A	G	CAPZA2[69285]-ST7-AS1[22541]
rs193686	7	116431427	N/A	37	Zhu_Chakravarti_PleiotropyGWAS_GenEpi2022	34989438	SEC	EUR	0.3168	T	C	MET
rs12670840	7	NA	116485118	38	GWAS-catalog_June2022search	34594039	N/A	N/A	0.2432	T	C	CAV2
rs1966323	7	116571847	N/A	37	Hoffman2017	27841878	LEAD	EUR	0.6938	C	T	CAPZA2[69285]-ST7-AS1[22541]
rs185903930	7	122882673	N/A	37	Giri2018_MVP	30578418	LEAD	Mixed	0.005	A	C	SLC13A1
rs4731112	7	123269118	N/A	37	BP-ICE	33230300	LEAD	EUR	0.3186	C	G	ASB15
rs6466879	7	123276197	N/A	37	Kichaev2019	30595370	SEC	EUR	0.3234	A	G	ASB15
rs62621812	7	127015083	N/A	37	Zhu_Chakravarti_PleiotropyGWAS_GenEpi2022	34989438	SEC	EUR	0.0223	A	G
rs35940771	7	127430974	N/A	37	BP-ICE	33230300	LEAD	Mixed	0.4102	G	T	SND1
rs13246286	7	127540377	N/A	37	Kichaev2019	30595370	SEC	EUR	0.287	A	G	SND1
rs4728142	7	128573967	N/A	37	Pre2018_357SNPs_in274knownLoci_fromEvangelouST4	27618447	LEAD	EUR	0.4447	A	G	7q32.1
rs11556924	7	129663496	N/A	37	Pre2018_357SNPs_in274knownLoci_fromEvangelouST4	27618452	LEAD	EUR	0.3818	T	C	ZC3HC1
rs12154627	7	130422934	N/A	37	Kichaev2019	30595370	SEC	EUR	0.4888	C	T	KLF14
rs34072724	7	130432469	N/A	37	Evangelou2018	30224653	LEAD	EUR	0.4885	A	G	KLF14
rs4731702	7	130433384	N/A	37	BP-ICE	33230300	LEAD	EUR	0.4888	T	C	KLF14
rs972283	7	130466854	N/A	37	BP-ICE	33230300	LEAD	EUR	0.483	G	A	RP11-36B6.1
rs34990159	7	130964537	N/A	37	BP-ICE	30595370;33230300	SEC	EUR	0.412	A	G	MKLN1
rs35680304	7	130973495	N/A	37	BP-ICE	33230300	SEC	EUR	0.4084	T	C	MKLN1
rs13238550	7	131059056	N/A	37	Pre2018_357SNPs_in274knownLoci_fromEvangelouST4	28951623;30595370	LEAD	EUR	0.3958	A	G	MKLN1
rs10228513	7	131069461	N/A	37	BP-ICE	33230300	SEC	EUR	0.4522	A	T	MKLN1
rs11770771	7	131191609	N/A	37	GWAS-catalog_June2022search	34594039	LEAD	EUR	0.4093	G	A	PODXL
rs7780021	7	131241085	N/A	37	Keaton_Warren_ICBPmegaMeta_NatGen_PrePrintOnline_2022	Pre-Print	SEC	EUR	0.2694	A	G	PODXL
rs77028842	7	131306232	N/A	37	BP-ICE	33230300	SEC	EUR	0.048	G	T	EEF1B2P6
rs75511781	7	131323710	N/A	37	Evangelou2018	30224653;30595370	SEC	EUR	0.0441	G	A	EEF1B2P6
rs4521707	7	131350784	N/A	37	Evangelou2018	30224653	SEC	EUR	0.2613	T	A	EEF1B2P6
rs73163106	7	131360226	N/A	37	BP-ICE	33230300	SEC	EUR	0.2517	G	A	-
rs782513	7	134195690	N/A	37	BP-ICE	33230300	LEAD	EUR	0.4262	C	T	AKR1B10
rs1722886	7	134215259	N/A	37	Evangelou2018	30224653	LEAD	EUR	0.4332	T	A	AKR1B10
rs706159	7	134221694	N/A	37	Kichaev2019	30595370	SEC	EUR	0.4303	A	G	AKR1B10
rs1452914	7	134497200	N/A	37	Zhu_Chakravarti_PleiotropyGWAS_GenEpi2022	34989438	SEC	EUR	0.3814	C	G
rs12530805	7	135278791	N/A	37	Kichaev_2019(798)	30595370	SEC	EUR	0.1708	T	C
rs10267979	7	136618188	N/A	37	Evangelou2018	30224653	LEAD	EUR	0.325	A	T	CHRM2
rs273958	7	137599375	N/A	37	Zhu_Chakravarti_PleiotropyGWAS_GenEpi2022	34989438	SEC	EUR	0.4099	C	T
rs273957	7	137600690	N/A	37	Hoffman2017	27841878	LEAD	EUR	0.3871	T	C	CREB3L2
rs141212865	7	139404666	N/A	37	Kichaev2019	30595370	SEC	EUR	0.1981	C	A	HIPK2
rs36144291	7	139407001	N/A	37	GWAS-catalog_June2022search	34594039	LEAD	EUR	0.2018	C	T	HIPK2
rs7459106	7	139439007	N/A	37	BP-ICE	33230300	SEC	EUR	0.1958	G	A	HIPK2
rs1011018	7	139463264	N/A	37	Pre2018_357SNPs_in274knownLoci_fromEvangelouST4	28951623	LEAD	EUR	0.2187	G	A	HIPK2
rs1860509	7	139478175	N/A	37	GWAS-catalog_June2022search	34594039	LEAD	EUR	0.1968	G	T	TBXAS1
rs12703989	7	140238048	N/A	37	Evangelou2018	30224653	LEAD	EUR	0.4925	A	G	DENND2A
rs3735319	7	149152770	N/A	37	BP-ICE	33230300	LEAD	EUR	0.4417	G	A	ZNF777
rs3735318	7	149152906	N/A	37	BP-ICE	33230300	LEAD	EUR	0.4611	A	G	ZNF777
rs73727605	7	149474622	N/A	37	Evangelou2018	30224653	LEAD	EUR	0.0652	A	G	ZNF467
rs11771693	7	150050111	N/A	37	Evangelou2018	30224653	LEAD	EUR	0.3264	G	A	RARRES2
rs12530578	7	150218306	N/A	37	Kichaev2019	30595370	SEC	EUR	0.2384	G	A	GIMAP7
rs7809305	7	150272776	N/A	37	Evangelou2018	30224653	SEC	EUR	0.3725	C	T	GIMAP4
rs7788497	7	150277371	N/A	37	BP-ICE	33230300	SEC	EUR	0.3748	A	G	GIMAP4
rs80262267	7	150546445	N/A	37	Zhu_Chakravarti_PleiotropyGWAS_GenEpi2022	34989438	SEC	EUR	0.0369	T	C	AOC1
rs561912039	7	150682950	N/A	37	BP-ICE	33230300	SEC	EUR	0	C	T	NOS3
rs3918226	7	150690176	N/A	37	Pre2018_357SNPs_in274knownLoci_fromEvangelouST4	22100073;30595370	LEAD	EUR	0.0808	T	C	NOS3
rs3793341	7	150695214	N/A	37	BP-ICE	33230300	SEC	EUR	0.1528	G	A
rs891511	7	150704843	N/A	37	Pre2018_357SNPs_in274knownLoci_fromEvangelouST4	27618448	LEAD	EUR	0.3359	A	G	NOS3
rs12703130	7	151095131	N/A	37	Keaton_Warren_ICBPmegaMeta_NatGen_PrePrintOnline_2022	Pre-Print	SEC	EUR	0.4614	A	G	WDR86
rs2536085	7	151387531	N/A	37	BP-ICE	33230300	SEC	EUR	0.3284	T	C	PRKAG2
rs17173238	7	151406220	N/A	37	BP-ICE	30595370;33230300	SEC	EUR	0.285	G	A	PRKAG2
rs56012466	7	151406788	N/A	37	GWAS-catalog_June2022search	33893285	LEAD	EUR	0.272	A	G	PRKAG2
rs6464165	7	151413124	N/A	37	BP-ICE	33230300	SEC	EUR	0.2821	C	T	PRKAG2
rs10224002	7	151415041	N/A	37	Pre2018_357SNPs_in274knownLoci_fromEvangelouST4	24560520	LEAD	EUR	0.2876	G	A	PRKAG2
rs10254101	7	151415536	N/A	37	GWAS-catalog_June2022search	34594039	LEAD	EUR	0.2848	T	C	PRKAG2
rs190090939	7	152802243	N/A	37	GxL_Sung2019_smokingMAPandPP	31127295	LEAD	nonEUR	1	C	T	ACTR3B
rs10261098	7	155527704	N/A	37	Kichaev2019	30595370	SEC	EUR	0.1556	T	C	RBM33
rs3735576	7	155531080	N/A	37	BP-ICE	33230300	LEAD	EUR	0.1932	G	A	RBM33
rs1920449	7	155547858	N/A	37	Zhu_Chakravarti_PleiotropyGWAS_GenEpi2022	34989438	SEC	EUR	0.1572	G	T	RBM33
rs1233560	7	155593438	N/A	37	Zhu_Chakravarti_PleiotropyGWAS_GenEpi2022	34989438	SEC	EUR	0.466	A	G	SHH
rs1870735	7	155744303	N/A	37	Evangelou2018	30224653	LEAD	EUR	0.4533	G	C	AC021218.2
rs9638084	7	156311745	N/A	37	Evangelou2018	30224653	LEAD	EUR	0.3976	G	A	LINC01006
rs10949603	7	156582040	N/A	37	Keaton_Warren_ICBPmegaMeta_NatGen_PrePrintOnline_2022	Pre-Print	SEC	EUR	0.369	T	C	LMBR1
rs2286130	7	156990554	N/A	37	Keaton_Warren_ICBPmegaMeta_NatGen_PrePrintOnline_2022	Pre-Print	LEAD	EUR	0.2408	T	C	UBE3C
rs111630016	7	158048396	N/A	37	Hoffman2017	27841878	LEAD	EUR	0.0515	T	C	PTPRN2
rs7822515	8	156504	N/A	37	Kichaev2019	30595370	SEC	EUR	0.2656	A	G	RP11-585F1.6
rs11136373	8	1212030	N/A	37	Keaton_Warren_ICBPmegaMeta_NatGen_PrePrintOnline_2022	Pre-Print	LEAD	EUR	0.3667	G	C	DLGAP2
rs4875958	8	1721090	N/A	37	Evangelou2018	30224653	LEAD	EUR	0.2894	A	G	CLN8
rs140994551	8	4449086	N/A	37	GxL_Sung2019_smokingMAPandPP	31127295	LEAD	nonEUR	1	G	T	CSMD1
rs76020419	8	6360289	N/A	37	Kichaev2019	30595370	SEC	EUR	0.0349	T	G	ANGPT2
rs2922895	8	6379932	N/A	37	Evangelou2018	30224653	LEAD	EUR	0.4302	C	G	MCPH1
rs2979172	8	8310508	N/A	37	GxL_Feitosa_alcohol*BP	29912962	LEAD	EUR	0.4816	C	G	SGK223
rs2921064	8	8316637	N/A	37	GxL_Feitosa_alcohol*BP	29912962	LEAD	EUR	0.4637	T	C	SGK223
rs2979181	8	8323088	N/A	37	GxL_Feitosa_alcohol*BP	29912962	LEAD	EUR	0.4854	T	A	SGK223
rs2980755	8	8363683	N/A	37	GxL_Feitosa_alcohol*BP	29912962	LEAD	EUR	0.4594	G	A	SGK223
rs10092965	8	8373485	N/A	37	GxL_Feitosa_alcohol*BP	29912962	LEAD	EUR	0.4646	G	A	LOC105379224
rs13270194	8	8378102	N/A	37	GxL_Feitosa_alcohol*BP	29912962	LEAD	EUR	0.4967	C	T	SGK223
rs7823056	8	8382705	N/A	37	GxL_Sung2018_smokingSBPDBP	29455858	LEAD	EUR	0.4965	G	A	PRAG1;MFHAS1
rs6995407	8	8384647	N/A	37	GxL_Feitosa_alcohol*BP	29912962	LEAD	EUR	0.4973	G	C	SGK223
rs61040371	8	8503700	N/A	37	Evangelou2018	30224653	LEAD	EUR	0.3698	C	T	CLDN23
rs2280560	8	8560602	N/A	37	BP-ICE	33230300	LEAD	EUR	0.2439	T	C	CLDN23
rs201133964	8	8607849	N/A	37	GxL_Sung2018_smokingSBPDBP	29455858	LEAD	mixed	-	-	TG	MFHAS1∗;ERI1;PPP1R3B
rs366178	8	8771154	N/A	37	BP-ICE	33230300	LEAD	EUR	0.2881	A	C	RNU6-682P
rs453301	8	9030387	N/A	37	GxL_Feitosa_alcohol*BP	29912962	LEAD	EUR	0.499	G	T	PPP1R3B
rs10503387	8	9150525	N/A	37	GxL_Feitosa_alcohol*BP	29912962	LEAD	EUR	0.3775	T	C	LOC157273
rs62493780	8	9151051	N/A	37	GxL_Sung2018_smokingSBPDBP	29455858	LEAD	EUR	0.2447	T	C	PPP1R3B;TNKS
rs11781008	8	9153239	N/A	37	GxL_Feitosa_alcohol*BP	29912962	LEAD	EUR	0.3673	T	G	LOC157273
rs11774915	8	9188762	N/A	37	GxL_Feitosa_alcohol*BP	29912962	LEAD	EUR	0.3362	T	C	PPP1R3B
rs6601302	8	9239458	N/A	37	GxL_Feitosa_alcohol*BP	29912962	LEAD	EUR	0.2491	G	T	LOC157273
rs35904419	8	9376810	N/A	37	GxL_Sung2018_smokingSBPDBP	29455858	LEAD	mixed	-	-	T	PPP1R3B;TNKS
rs33994795	8	9473429	N/A	37	BP-ICE	33230300	SEC	EUR	0.3675	T	C	TNKS
rs4383974	8	9619348	N/A	37	GxL_Feitosa_alcohol*BP	29912962	LEAD	EUR	0.2985	G	C	TNKS
rs35231275	8	9619909	N/A	37	GxL_Feitosa_alcohol*BP	29912962	LEAD	EUR	0.3049	A	T	LOC157273
rs7830613	8	9649769	N/A	37	BP-ICE	33230300	SEC	EUR	0.3104	T	C	TNKS
rs9286060	8	9653145	N/A	37	GxL_Feitosa_alcohol*BP	29912962	LEAD	EUR	0.3798	C	A	TNKS
rs1976671	8	9679634	N/A	37	GxL_Feitosa_alcohol*BP	29912962	LEAD	EUR	0.3871	G	A	LOC157273
rs55868514	8	9680400	N/A	37	GxL_Feitosa_alcohol*BP	29912962	LEAD	EUR	0.3889	C	T	LOC157273
rs7817784	8	9682553	N/A	37	GxL_Sung2019_smokingMAPandPP	31127295	LEAD	EUR	0.4294	A	G	TNKS
rs4841235	8	9683358	N/A	37	GxL_Sung2018_smokingSBPDBP	29455858	LEAD	EUR	0.4271	G	A	TNKS;MSRA
rs62491354	8	9730663	N/A	37	Evangelou2018	30224653	LEAD	EUR	0.1331	A	G	TNKS
rs483916	8	9793601	N/A	37	GxL_Feitosa_alcohol*BP	29912962	LEAD	EUR	0.4825	C	A	LOC157273
rs615632	8	9796321	N/A	37	GxL_Feitosa_alcohol*BP	29912962	LEAD	EUR	0.4738	T	C	LOC157273
rs13271489	8	9803712	N/A	37	GxL_Sung2018_smokingSBPDBP	29455858	LEAD	EUR	0.4795	C	T	MIR124-1;MSRA
rs9650622	8	9804292	N/A	37	GxL_Feitosa_alcohol*BP	29912962	LEAD	EUR	0.4774	T	G	MIR124-1
rs56243511	8	9805695	N/A	37	GxL_Feitosa_alcohol*BP	29912962	LEAD	EUR	0.4756	C	T	MIR124-1
rs656319	8	9814411	N/A	37	GxL_Feitosa_alcohol*BP	29912962	LEAD	EUR	0.4455	G	A	MIR124-1
rs2062331	8	9979992	N/A	37	GxL_Feitosa_alcohol*BP	29912962	LEAD	EUR	0.4636	G	A	MSRA
rs11993089	8	10009952	N/A	37	GxL_Feitosa_alcohol*BP	29912962	LEAD	EUR	0.4278	T	G	MSRA
rs34919878	8	10099504	N/A	37	GxL_Feitosa_alcohol*BP	29912962	LEAD	EUR	0.4206	A	G	MSRA
rs4841294	8	10105068	N/A	37	GxL_Feitosa_alcohol*BP	29912962	LEAD	EUR	0.4479	A	C	MSRA
rs17693945	8	10106010	N/A	37	GxL_Feitosa_alcohol*BP	29912962	LEAD	EUR	0.422	T	C	MSRA
rs7832708	8	10190040	N/A	37	GxL_Feitosa_alcohol*BP	29912962	LEAD	EUR	0.4948	T	C	MSRA
rs9650650	8	10247976	N/A	37	Giri2018_MVP	30578418	LEAD	EUR	0.3726	T	C	MSRA
rs7831971	8	10250399	10392889	38	GWAS-catalog_June2022search	34594039	N/A	N/A	0.5308	A	G	MSRA, MSRA
rs2001337	8	10251154	N/A	37	Giri2018_MVP	30578418	LEAD	EUR	0.377	A	G	MSRA
rs73197281	8	10263282	10405772	38	GWAS-catalog_June2022search	34594039	N/A	N/A	0.6014	C	T	MSRA, MSRA
rs11786677	8	10264260	N/A	37	GxL_Feitosa_alcohol*BP	29912962	LEAD	EUR	0.423	G	A	MSRA
rs1986971	8	10268736	N/A	37	Evangelou2018	30224653	LEAD	EUR	0.2931	G	A	MSRA
rs7005363	8	10283748	N/A	37	GxL_Sung2019_smokingMAPandPP	31127295	SEC	EUR	0.4587	C	T	MSRA
rs74990397	8	10470068	N/A	37	BP-ICE	33230300	SEC	EUR	0.4975	T	C	RP1L1
rs4841409	8	10516374	N/A	37	GxL_Feitosa_alcohol*BP	29912962	LEAD	EUR	0.4358	G	A	RP1L1
rs10096777	8	10518500	N/A	37	GxL_Feitosa_alcohol*BP	29912962	LEAD	EUR	0.4399	A	G	RP1L4
rs7814795	8	10519285	N/A	37	GxL_Feitosa_alcohol*BP	29912962	LEAD	EUR	0.4433	T	C	MIR4286
rs28680211	8	10519445	N/A	37	GxL_Feitosa_alcohol*BP	29912962	LEAD	EUR	0.4483	A	T	MIR4286
rs4841436	8	10594474	N/A	37	Kichaev2019	30595370	SEC	EUR	0.4099	A	C	CTD-2135J3.4
rs13276026	8	10609955	N/A	37	GxL_Feitosa_alcohol*BP	29912962	LEAD	EUR	0.4385	A	G	LOC102723313
rs7814142	8	10637552	N/A	37	BP-ICE	33230300	SEC	EUR	0.4118	A	G	CTD-2135J3.4
rs1115866	8	10638333	N/A	37	GWAS-catalog_June2022search	34594039	LEAD	EUR	0.4182	T	C	PINX1, PINX1
rs1821002	8	10640065	N/A	37	BP-ICE	33230300	SEC	EUR	0.4115	G	C	CTD-2135J3.4
rs4551304	8	10665069	N/A	37	GxL_Feitosa_alcohol*BP	29912962	LEAD	EUR	0.3991	G	A	PINX1
rs7814757	8	10675188	N/A	37	GxL_Feitosa_alcohol*BP	29912962	LEAD	EUR	0.4011	C	T	PINX1
rs877116	8	10712945	N/A	37	BP-ICE	33230300	SEC	EUR	0.4195	T	G	RP11-177H2.1
rs4841465	8	10819854	N/A	37	GxL_Feitosa_alcohol*BP	29912962	LEAD	EUR	0.4829	T	C	XKR6
rs9969436	8	10842659	N/A	37	GxL_Feitosa_alcohol*BP	29912962	LEAD	EUR	0.4797	G	T	XKR6
rs9969423	8	11255575	N/A	37	GxL_Feitosa_alcohol*BP	29912962	LEAD	EUR	0.4993	C	A	FAM167A-AS1
rs12156238	8	11285135	N/A	37	GxL_Sung2019_smokingMAPandPP	31127295	LEAD	EUR	0.1883	C	G	FAM167A
rs12156009	8	11285219	N/A	37	GxL_Feitosa_alcohol*BP	29912962	LEAD	EUR	0.4952	C	A	FAM167A
rs13255193	8	11309192	N/A	37	GxL_Feitosa_alcohol*BP	29912962	LEAD	EUR	0.463	C	T	FAM167A
rs2409784	8	11396856	N/A	37	GxL_Feitosa_alcohol*BP	29912962	LEAD	EUR	0.4842	C	A	BLK
rs6983727	8	11415812	N/A	37	GxL_Feitosa_alcohol*BP	29912962	LEAD	EUR	0.4752	T	C	BLK
rs34190028	8	11417150	N/A	37	GxL_Feitosa_alcohol*BP	29912962	LEAD	EUR	0.4819	T	G	BLK
rs899366	8	11430485	N/A	37	GxL_Feitosa_alcohol*BP	29912962	LEAD	EUR	0.3274	A	G	LINC00208
rs2898290	8	11433909	N/A	37	Pre2018_357SNPs_in274knownLoci_fromEvangelouST4	21045733	LEAD	EUR	0.4773	C	T	BLK-GATA4
rs7464263	8	11434176	N/A	37	GxL_Feitosa_alcohol*BP	29912962	LEAD	EUR	0.4773	T	A	LINC00208
rs2244894	8	11448659	N/A	37	GxL_Feitosa_alcohol*BP	29912962	LEAD	EUR	0.4076	C	G	LINC00208
rs1478894	8	11448754	N/A	37	GxL_Feitosa_alcohol*BP	29912962	LEAD	EUR	0.3632	T	C	LINC00208
rs4841569	8	11452177	N/A	37	Pre2018_357SNPs_in274knownLoci_fromEvangelouST4	24954895	LEAD	EUR	0.4254	A	G	BLK-GATA4
rs13249843	8	11459018	N/A	37	GxL_Feitosa_alcohol*BP	29912962	LEAD	EUR	0.3402	T	G	LINC00208
rs17807624	8	11463015	N/A	37	GxL_Feitosa_alcohol*BP	29912962	LEAD	EUR	0.3399	T	C	LINC00208
rs13280442	8	11467557	N/A	37	GxL_Feitosa_alcohol*BP	29912962	LEAD	EUR	0.4573	G	C	LOC105379242
rs13250871	8	11467763	N/A	37	GxL_Feitosa_alcohol*BP	29912962	LEAD	EUR	0.4002	A	G	LOC105379242
rs28447194	8	11542590	N/A	37	Kichaev_2019(798)	30595370	SEC	EUR	0.0961	A	G
rs10112596	8	11579802	N/A	37	BP-ICE	33230300	SEC	EUR	0.1694	G	A	GATA4
rs73203495	8	11580334	N/A	37	BP-ICE	33230300	SEC	EUR	0.1655	G	A	GATA4
rs2409806	8	11585764	N/A	37	BP-ICE	33230300	SEC	EUR	0.3484	C	T	GATA4
rs6983129	8	11591136	N/A	37	Kichaev2019	30595370	SEC	EUR	0.4815	A	C	GATA4
rs3735814	8	11607396	N/A	37	GxL_Feitosa_alcohol*BP	29912962	LEAD	EUR	0.4904	A	G	GATA4
rs36038176	8	11609995	N/A	37	GxL_Feitosa_alcohol*BP	29912962	LEAD	EUR	0.2808	T	C	LOC105379242
rs73203980	8	13214464	N/A	37	Zhu_Chakravarti_PleiotropyGWAS_GenEpi2022	34989438	SEC	EUR	0.1544	T	C
rs144370193	8	13273269	13415758	38	GWAS-catalog_June2022search	34594039	N/A	N/A	-	-	GAA	DLC1
rs7834383	8	13273477	N/A	37	BP-ICE	33230300	LEAD	EUR	0.3481	T	G	DLC1
rs56335308	8	17419461	N/A	37	BP-ICE	33230300	LEAD	EUR	0.0253	A	G	SLC7A2
rs11991148	8	17424748	N/A	37	GWAS-catalog_June2022search	34594039	LEAD	EUR	0.0271	T	A	SLC7A2
rs75902664	8	17427186	N/A	37	Evangelou2018	30224653	LEAD	EUR	0.0255	G	A	SLC7A2
rs12335048	8	17788261	N/A	37	Zhu_Chakravarti_PleiotropyGWAS_GenEpi2022	34989438	SEC	EUR	0.3927	C	T	PCM1(0)
rs208765	8	17805448	N/A	37	Keaton_Warren_ICBPmegaMeta_NatGen_PrePrintOnline_2022	Pre-Print	SEC	EUR	0.3597	C	T	PCM1
rs414260	8	NA	18046813	38	GWAS-catalog_June2022search	34594039	N/A	N/A	0.2306	G	C	PCM1 - ASAH1
rs80073370	8	19833156	N/A	37	Hoffman2017	27841878	LEAD	EUR	0.0811	T	A	LPL[36575]-SLC18A1[207561]
rs28725234	8	22228970	22371457	38	GWAS-catalog_June2022search	34594039	N/A	N/A	0.4901	A	G	SLC39A14
rs73227871	8	22331874	N/A	37	Kichaev_2019(798)	30595370	SEC	EUR	0.1864	G	T
rs1047030	8	22428708	N/A	37	Evangelou2018	30224653	LEAD	EUR	0.1946	G	A	SORBS3
rs570342886	8	23380012	N/A	37	BP-ICE	33230300	SEC	EUR	0.001	C	G	SLC25A37
rs11785562	8	23391493	N/A	37	BP-ICE	33230300	SEC	EUR	0.204	A	G	SLC25A37
rs7842120	8	23396830	N/A	37	BP-ICE	33230300	SEC	EUR	0.2424	C	T	SLC25A37
rs7842144	8	23396874	N/A	37	GWAS-catalog_June2022search	34594039	LEAD	EUR	0.2423	G	T	SLC25A37
rs62503324	8	23400615	N/A	37	Evangelou2018	30224653	LEAD	EUR	0.2422	T	C	SLC25A37
rs35410017	8	23406228	N/A	37	Kichaev2019	30595370	SEC	EUR	0.2431	C	T	SLC25A37
rs4871907	8	23786784	N/A	37	BP-ICE	33230300	SEC	EUR	0.4454	A	C
rs11779690	8	25240437	N/A	37	Zhu_Chakravarti_PleiotropyGWAS_GenEpi2022	34989438	SEC	EUR	0.4024	G	A
rs901178	8	25894275	N/A	37	BP-ICE	33230300	SEC	EUR	0.2561	G	T	EBF2
rs73563812	8	25900405	N/A	37	BP-ICE	30595370;33230300	SEC	EUR	0.2378	T	G	EBF2
rs6557876	8	25900675	N/A	37	Pre2018_357SNPs_in274knownLoci_fromEvangelouST4	28739976	LEAD	EUR	0.2508	T	C	EBF2
rs58429174	8	26011922	N/A	37	GxL_Sung2018_smokingSBPDBP	29455858	LEAD	EUR	0.2637	T	C	EBF2;LOC105379336∗; PPP2R2A;DPYSL2;ADRA1A
rs73231803	8	26016121	N/A	37	BP-ICE	33230300	SEC	EUR	0.2627	T	C	RNA5SP258
rs9650416	8	26020517	N/A	37	Evangelou2018	30224653	SEC	EUR	0.2623	A	G	RNA5SP258
rs34788903	8	26063734	N/A	37	BP-ICE	30595370;33230300	SEC	EUR	0.1066	C	T	RP11-98P2.1
rs2624116	8	26094982	N/A	37	BP-ICE	33230300	SEC	EUR	0.4765	A	G	RP11-98P2.1
rs7840855	8	26148748	N/A	37	BP-ICE	33230300	SEC	EUR	0.4743	T	C
rs117982737	8	26241010	N/A	37	Kichaev2019	30595370	SEC	EUR	0.2372	T	C	BNIP3L
rs141808794	8	26266252	N/A	37	BP-ICE	33230300	SEC	EUR	0.0211	A	G	BNIP3L
rs1442885	8	26395258	N/A	37	BP-ICE	33230300	SEC	EUR	0.3078	A	C	DPYSL2
rs17321041	8	26445194	N/A	37	Evangelou2018	30224653	LEAD	EUR	0.0631	T	C	DPYSL2
rs58623861	8	26636981	N/A	37	Keaton_Warren_ICBPmegaMeta_NatGen_PrePrintOnline_2022	Pre-Print	SEC	EUR	0.2558	A	G	ADRA1A
rs2979470	8	30288272	N/A	37	Evangelou2018	30224653	LEAD	EUR	0.4883	C	T	RBPMS
rs35320172	8	30299748	N/A	37	Kichaev_2019(798)	30595370	SEC	EUR	0.1859	G	T
rs2725371	8	NA	30996517	38	GWAS-catalog_June2022search	32589924	N/A	N/A	0.3012	G	A	PURG
rs4733343	8	32360220	N/A	37	BP-ICE	33230300	SEC	EUR	0.2653	G	T	NRG1
rs11991469	8	32413280	N/A	37	Evangelou2018	30224653	LEAD	EUR	0.4589	G	C	NRG1
rs7845722	8	33309993	N/A	37	Evangelou2018	30224653	LEAD	EUR	0.4003	A	G	MAK16,TTI2
rs2037213	8	33342018	N/A	37	BP-ICE	33230300	LEAD	EUR	0.407	G	T	MAK16
rs6996562	8	33392023	N/A	37	Giri2018_MVP	30578418	LEAD	EUR	0.4487	C	A	RNF122
rs2953937	8	34164285	N/A	37	Keaton_Warren_ICBPmegaMeta_NatGen_PrePrintOnline_2022	Pre-Print	LEAD	EUR	0.1331	C	A	LINC01288
rs2843744	8	38025175	N/A	37	BP-ICE	33230300	LEAD	EUR	0.3248	C	T	LSM1
rs145151767	8	38025511	N/A	37	Kichaev2019	30595370	SEC	EUR	0.2409	A	G	LSM1
rs2306899	8	38095662	N/A	37	BP-ICE	33230300	LEAD	EUR	0.2386	T	C	DDHD2
rs1906672	8	38130025	N/A	37	Evangelou2018	30224653	LEAD	EUR	0.2325	A	G	WHSC1L1
rs11785041	8	38206242	N/A	37	Giri2018_MVP	30578418	LEAD	EUR	0.2296	T	C	WHSC1L1
rs56322953	8	38243227	N/A	37	Giri2018_MVP	30578418	LEAD	EUR	0.2425	A	T	LETM2
rs144330574	8	38262498	38404976	38	GWAS-catalog_June2022search	34594039	N/A	N/A	-	-	AAACA	FGFR1, LETM2
rs2978456	8	42324765	N/A	37	Pre2018_357SNPs_in274knownLoci_fromEvangelouST4	28951623;30595370	LEAD	EUR	0.4484	C	T	SLC20A2
rs10087280	8	49391836	N/A	37	Keaton_Warren_ICBPmegaMeta_NatGen_PrePrintOnline_2022	Pre-Print	LEAD	EUR	0.1712	G	A	LOC101929268
rs10958099	8	51673736	N/A	37	GWAS-catalog_June2022search	34594039	LEAD	EUR	0.1974	A	G	SNTG1
rs560465544	8	51720126	N/A	37	Giri2018_MVP	30578418	SEC	Mixed	0.003	G	T	SNTG1
rs12548275	8	51734725	N/A	37	GWAS-catalog_June2022search	34594039	LEAD	EUR	0.1774	T	G	SNTG1 - PXDNL
rs28853318	8	51871975	N/A	37	BP-ICE	33230300	SEC	EUR	0.1871	A	T	SNORA7
rs4873492	8	51947549	N/A	37	Evangelou2018	30224653;30595370	LEAD	EUR	0.1763	T	C	SNTG1[1112036]-PXDNL[785373]
rs117942686	8	52550581	N/A	37	Kichaev_2019(798)	30595370	SEC	EUR	0.0318	A	G
rs551353004	8	53422442	N/A	37	Giri2018_MVP	30578418	LEAD	Mixed	0	A	T	ALKAL1
rs11988716	8	57153503	N/A	37	Keaton_Warren_ICBPmegaMeta_NatGen_PrePrintOnline_2022	Pre-Print	LEAD	EUR	0.1333	G	A	CHCHD7
rs6996733	8	60535824	N/A	37	Evangelou2018	30224653	LEAD	EUR	0.1524	C	T	TOX
rs77594100	8	64124094	N/A	37	Keaton_Warren_ICBPmegaMeta_NatGen_PrePrintOnline_2022	Pre-Print	SEC	EUR	0.0328	A	C	YTHDF3
rs7000642	8	64428514	N/A	37	BP-ICE	33230300	LEAD	Mixed	0.4525	C	T	RP11-45K10.2
rs2354862	8	64501744	N/A	37	Evangelou2018	30224653;30595370	LEAD	EUR	0.3585	C	A	YTHDF3
rs35341564	8	64632662	63720105	38	GWAS-catalog_June2022search	34594039	N/A	N/A	-	-	T	LINC01414
rs7016250	8	65493429	N/A	37	BP-ICE	33230300	LEAD	EUR	0.2806	G	T	BHLHE22
rs2280870	8	65499192	N/A	37	Kichaev2019	30595370	SEC	EUR	0.2812	G	T	BHLHE22
rs13253358	8	68920135	N/A	37	Evangelou2018	30224653	LEAD	EUR	0.3003	T	C	PREX2
rs6983239	8	72507296	N/A	37	Kichaev2019	30595370	SEC	EUR	0.2227	T	G	RP11-1102P16.1
rs7837090	8	74221406	N/A	37	Giri2018_MVP	30578418	LEAD	EUR	0.1944	G	C	RDH10
rs10089500	8	74617061	N/A	37	Keaton_Warren_ICBPmegaMeta_NatGen_PrePrintOnline_2022	Pre-Print	SEC	EUR	0.0647	A	G	STAU2
rs117403674	8	75713707	N/A	37	Evangelou2018	30224653	SEC	EUR	0.0156	C	G	RP11-758M4.4
rs16938963	8	75727973	N/A	37	BP-ICE	33230300	SEC	EUR	0.0157	A	G	RP11-758M4.4
rs1350100	8	76054904	N/A	37	Evangelou2018	30224653	LEAD	EUR	0.4447	G	A	CRISPLD1[158197]-HNF4G[424157]
rs55825400	8	76068956	N/A	37	Zhu_Chakravarti_PleiotropyGWAS_GenEpi2022	34989438	SEC	EUR	0.0279	A	G
rs16939122	8	76566968	N/A	37	Zhu_Chakravarti_PleiotropyGWAS_GenEpi2022	34989438	SEC	EUR	0.0633	T	C
rs1449544	8	76591880	N/A	37	Pre2018_357SNPs_in274knownLoci_fromEvangelouST4	27841878	LEAD	EUR	0.4583	C	A	HNF4G[139678]-ZFHX4-AS1[1003630]
rs1449543	8	76591987	N/A	37	BP-ICE	33230300	SEC	EUR	0.4559	T	C	AC016194.1
rs2588791	8	76599765	N/A	37	BP-ICE	33230300	SEC	EUR	0.0666	A	G	AC016194.1
rs2920917	8	76713409	N/A	37	Kichaev2019	30595370	SEC	EUR	0.4266	A	C	AC016194.1
rs12546319	8	76810223	N/A	37	GWAS-catalog_June2022search	34594039	LEAD	EUR	0.3621	T	A	HNF4G - RNU2-54P
rs12548773	8	76825853	N/A	37	GWAS-catalog_June2022search	34594039	LEAD	EUR	0.299	T	C	HNF4G - RNU2-54P
rs67529638	8	76829893	N/A	37	GWAS-catalog_June2022search	34594039	LEAD	EUR	0.3453	G	C	HNF4G - RNU2-54P
rs4735655	8	76890782	N/A	37	GWAS-catalog_June2022search	34594039	LEAD	EUR	0.3588	C	T	HNF4G - RNU2-54P
rs830455	8	76925890	76013655	38	GWAS-catalog_June2022search	34594039	N/A	N/A	0.3569	A	T	HNF4G - RNU2-54P
rs7838781	8	77588716	N/A	37	Hoffman2017	27841878;30595370	LEAD	EUR	0.182	G	A	ZFHX4-AS1
rs7842138	8	77632017	N/A	37	BP-ICE	33230300	SEC	EUR	0.156	G	A	ZFHX4
rs111541746	8	77666732	76754496	38	GWAS-catalog_June2022search	34594039	N/A	N/A	-	-	C	ZFHX4
8:79178179	8	79178179	78265944	38	GxL_Sung2019_smokingMAPandPP	31127295	LEAD	EUR	N/A	N/A	N/A	PK1A
rs72688070	8	81393697	N/A	37	Evangelou2018	30224653	LEAD	EUR	0.1708	T	C	Y_RNA
rs6990531	8	81395746	N/A	37	GWAS-catalog_June2022search	34594039	LEAD	EUR	0.2475	G	T	RNU6-1213P - Y_RNA
rs398067964	8	81407176	80494923	38	GWAS-catalog_June2022search	34594039	N/A	N/A	-	-	AAA	ZBTB10
rs58213422	8	81408555	N/A	37	Kichaev2019	30595370	SEC	EUR	0.1639	G	C	ZBTB10
rs76767219	8	81426196	N/A	37	BP-ICE	33230300	LEAD	EUR	0.0342	A	C	ZBTB10
rs1451997	8	82774053	N/A	37	BP-ICE	33230300	SEC	EUR	0.2535	T	A	SNX16
rs28823280	8	82777716	N/A	37	BP-ICE	30595370;33230300	SEC	EUR	0.2526	A	G	RP11-354A14.1
rs56345595	8	82814156	N/A	37	Evangelou2018	30224653	LEAD	EUR	0.4128	G	A	SNX16[137635]-RALYL[2984626]
rs2142141	8	90940205	N/A	37	Evangelou2018	30224653	LEAD	EUR	0.4621	C	G	OSGIN2
rs2740792	8	91997679	N/A	37	Kichaev_2019(798)	30595370	SEC	EUR	0.281	G	A
rs9918929	8	92091710	N/A	37	BP-ICE	33230300	LEAD	EUR	0.399	T	C	OTUD6B
rs7846033	8	92148195	N/A	37	GWAS-catalog_June2022search	34594039	LEAD	EUR	0.3197	T	C	LRRC69
rs7009170	8	92149429	N/A	37	Evangelou2018	30224653	LEAD	EUR	0.3181	C	T	LRRC69
rs11991823	8	92188440	N/A	37	GxL_Sung2019_smokingMAPandPP	31127295	LEAD	mixed	0.337	A	G	LRRC69;SLC26A7
rs10956797	8	92254341	N/A	37	Giri2018_MVP	30578418	LEAD	EUR	0.2967	A	T	SLC26A7
rs62526122	8	92769569	N/A	37	Evangelou2018	30224653	LEAD	EUR	0.2823	A	G	RP11-122C21.1
rs4395871	8	94932840	N/A	37	Zhu_Chakravarti_PleiotropyGWAS_GenEpi2022	34989438	SEC	EUR	0.4016	T	C	PDP1
rs2446849	8	95103497	N/A	37	Pre2018_357SNPs_in274knownLoci_fromEvangelouST4	25500260	SEC	nonEUR	0.9513	T	C	CDH17
rs2513758	8	95104373	N/A	37	Pre2018_357SNPs_in274knownLoci_fromEvangelouST4	27841878	LEAD	EUR	0.0387	G	A	PDP1[174382]-CDH17[116442]
rs2607073	8	95256726	N/A	37	BP-ICE	33230300	SEC	EUR	0.1798	T	G	GEM
rs138582164	8	95264265	N/A	37	Secondary_pre2018	28135244	SEC	EUR	n/a	A	G	CDH17
rs201196388	8	95265263	N/A	37	BP-ICE	33230300	SEC	EUR	RARE	C	T	GEM
rs74900445	8	95268903	N/A	37	Kichaev2019	30595370	SEC	EUR	0.1194	C	T	GEM
rs2170363	8	95272605	N/A	37	BP-ICE	33230300	SEC	EUR	0.1344	C	G	-
rs896854	8	95960511	N/A	37	BP-ICE	33230300	LEAD	EUR	0.4926	C	T	NDUFAF6
rs481887	8	95967838	N/A	37	Kichaev2019	30595370	SEC	EUR	0.4044	G	A	NDUFAF6
rs4582532	8	95969257	N/A	37	Evangelou2018	30224653	LEAD	EUR	0.4927	A	G	NDUFAF6
rs10086284	8	95986927	N/A	37	Giri2018_MVP	30578418	LEAD	EUR	0.2993	G	A	NDUFAF6
rs28616734	8	96021443	N/A	37	GWAS-catalog_June2022search	34594039	LEAD	EUR	0.1437	T	C	NDUFAF6
rs369492940	8	96076933	95064699	38	GWAS-catalog_June2022search	34594039	N/A	N/A	-	-	ACCTGC	NDUFAF6
rs62522996	8	96689635	N/A	37	Keaton_Warren_ICBPmegaMeta_NatGen_PrePrintOnline_2022	Pre-Print	SEC	EUR	0.2035	A	G	C8orf37-AS1
rs7011931	8	96700999	N/A	37	Zhu_Chakravarti_PleiotropyGWAS_GenEpi2022	34989438	SEC	EUR	0.2026	A	G
rs1693551	8	101675584	N/A	37	BP-ICE	33230300	SEC	EUR	0.462	C	T	SNX31
rs2935545	8	101675872	N/A	37	GWAS-catalog_June2022search	34594039	LEAD	EUR	0.3035	A	G	SNX31 - RNU6-1092P
rs2978098	8	101676675	N/A	37	Pre2018_357SNPs_in274knownLoci_fromEvangelouST4	28951623	LEAD	EUR	0.457	C	A	SNX31
rs1693567	8	101677386	N/A	37	Kichaev2019	30595370	SEC	EUR	0.4609	C	T	SNX31
rs142449193	8	102750597	N/A	37	Evangelou2018	30224653	LEAD	EUR	0.0458	T	C	NCALD
rs28459406	8	103537383	N/A	37	Kichaev_2019(798)	30595370	SEC	EUR	0.1802	A	G
rs2513877	8	103883630	N/A	37	Evangelou2018	30224653	LEAD	EUR	0.1928	A	G	KB-1507C5.2
rs35783704	8	105966258	N/A	37	Pre2018_357SNPs_in274knownLoci_fromEvangelouST4	28739976	LEAD	EUR	0.1018	A	G	LRP12/ZFPM2
rs11774829	8	105978368	N/A	37	Giri2018_MVP	30578418;30595370	LEAD	EUR	0.1016	A	T	Intergenic
rs13263073	8	105982216	N/A	37	Giri2018_MVP	30578418	LEAD	EUR	0.1903	C	A	Intergenic
rs35316111	8	106234425	N/A	37	Evangelou2018	30224653	SEC	EUR	0.0547	T	A	ZFPM2
rs2957468	8	106325360	N/A	37	Evangelou2018	30224653	SEC	EUR	0.3354	G	A	ZFPM2
rs17210179	8	106345469	N/A	37	Kichaev2019	30595370	SEC	EUR	0.1527	T	C	ZFPM2
rs17282623	8	106355197	N/A	37	BP-ICE	33230300	SEC	EUR	0.1527	G	C	ZFPM2
rs7003445	8	106725186	N/A	37	Keaton_Warren_ICBPmegaMeta_NatGen_PrePrintOnline_2022	Pre-Print	SEC	EUR	0.4095	C	T	ZFPM2
rs4133395	8	108314971	N/A	37	Zhu_Chakravarti_PleiotropyGWAS_GenEpi2022	34989438	SEC	EUR	0.3905	G	T	ANGPT1
rs36036692	8	108319395	N/A	37	Keaton_Warren_ICBPmegaMeta_NatGen_PrePrintOnline_2022	Pre-Print	LEAD	EUR	0.3738	G	C	ANGPT1
rs7838433	8	110007151	N/A	37	BP-ICE	33230300	LEAD	EUR	0.3212	G	T	RP11-1084E5.1
rs12543567	8	110027347	N/A	37	BP-ICE	33230300	LEAD	EUR	0.4855	C	T	RP11-1084E5.1
rs7823377	8	110073120	N/A	37	GxL_Sung2019_smokingMAPandPP	31127295	LEAD	EUR	0.4042	A	G	TRHR
rs3110054	8	110091011	N/A	37	Kichaev2019	30595370	SEC	EUR	0.3983	T	C	TRHR
rs3110057	8	110092601	N/A	37	GWAS-catalog_June2022search	34594039	LEAD	EUR	0.3988	A	G	TMEM74 - TRHR
rs5772	8	110098632	N/A	37	Giri2018_MVP	30578418	LEAD	EUR	0.4003	C	G	Intergenic
rs28499085	8	110107161	N/A	37	Evangelou2018	30224653	LEAD	EUR	0.2722	G	A	TRHR
rs1905376	8	116533758	N/A	37	Zhu_Chakravarti_PleiotropyGWAS_GenEpi2022	34989438	SEC	EUR	0.4506	G	A
rs6469613	8	116935811	N/A	37	GWAS-catalog_June2022search	34594039	LEAD	EUR	0.1663	A	G	TRPS1 - LINC00536
rs5021979	8	116956810	N/A	37	Giri2018_MVP	30578418	LEAD	EUR	0.2444	T	C	Intergenic
rs2205260	8	116959837	N/A	37	Evangelou2018	30224653	LEAD	EUR	0.1676	C	A	LINC00536
rs74701635	8	118758316	N/A	37	GxL_Sung2018_smokingSBPDBP	29455858	LEAD	nonEUR	0.0163	T	C	MED30;EXT1
rs34960065	8	NA	119413314	38	GWAS-catalog_June2022search	34594039	N/A	N/A	N/A	N/A	N/A	MIR548AZ - CCN3
rs929953	8	120220033	N/A	37	Zhu_Chakravarti_PleiotropyGWAS_GenEpi2022	34989438	SEC	EUR	0.2743	A	G	MAL2
rs2432984	8	120242063	N/A	37	Zhu_Chakravarti_PleiotropyGWAS_GenEpi2022	34989438	SEC	EUR	0.0287	G	C	MAL2
rs2469997	8	120353267	N/A	37	Kichaev2019	30595370	SEC	EUR	0.183	C	G	SNORA32
rs34112166	8	120400532	N/A	37	GWAS-catalog_June2022search	34594039	LEAD	EUR	0.2205	A	G	MIR548AZ - CCN3
rs11779998	8	120403627	N/A	37	Kichaev2019	30595370	SEC	EUR	0.2204	T	C	SNORA32
rs2071518	8	120435812	N/A	37	Pre2018_357SNPs_in274knownLoci_fromEvangelouST4	21909110	LEAD	EUR	0.2626	T	C	NOV
rs149481999	8	120443756	119431516	38	GWAS-catalog_June2022search	34594039	N/A	N/A	-	-	C	CCN3 - ENPP2
rs7017173	8	120449116	N/A	37	BP-ICE	33230300	SEC	EUR	0.2204	C	G	RP11-775B15.2
rs74796319	8	120452492	N/A	37	BP-ICE	33230300	SEC	EUR	0.0424	A	G	RP11-775B15.2
rs80309268	8	120466959	N/A	37	BP-ICE	33230300	SEC	EUR	0.2188	C	T	RP11-775B15.2
rs532252660	8	120587297	N/A	37	BP-ICE	33230300	SEC	EUR	0.001	C	T	ENPP2
rs181416549	8	120678125	N/A	37	BP-ICE	33230300	SEC	EUR	0.002	A	G	ENPP2
rs35362581	8	120933868	N/A	37	BP-ICE	33230300	SEC	EUR	0.2237	C	G	DEPTOR
rs149165710	8	121002676	N/A	37	BP-ICE	33230300	LEAD	EUR	0.007	A	G	DEPTOR
rs1906214	8	122380475	N/A	37	Zhu_Chakravarti_PleiotropyGWAS_GenEpi2022	34989438	SEC	EUR	0.1684	G	A	HAS2
rs1487177	8	122407562	N/A	37	Keaton_Warren_ICBPmegaMeta_NatGen_PrePrintOnline_2022	Pre-Print	SEC	EUR	0.1715	G	A	HAS2
rs7837081	8	122630263	N/A	37	Keaton_Warren_ICBPmegaMeta_NatGen_PrePrintOnline_2022	Pre-Print	SEC	EUR	0.0703	T	C	HAS2
rs11989271	8	122632611	N/A	37	Zhu_Chakravarti_PleiotropyGWAS_GenEpi2022	34989438	SEC	EUR	0.0694	G	A	HAS2
rs112332671	8	122673983	N/A	37	GxL_Fuentes_Educ	32372009	LEAD	nonEUR	0.001	A	C	HAS2-AS1
rs4871385	8	NA	123540982	38	GWAS-catalog_June2022search	34594039	N/A	N/A	0.2096	C	G	FBXO32
rs56123029	8	124673630	N/A	37	Giri2018_MVP	30578418	LEAD	Mixed	0.1985	C	T	KLHL38
rs13270541	8	124794849	N/A	37	Keaton_Warren_ICBPmegaMeta_NatGen_PrePrintOnline_2022	Pre-Print	SEC	EUR	0.2192	A	G	FAM91A1
rs112875651	8	126506694	N/A	37	Hoffman2017	27841878	LEAD	EUR	0.3926	A	G	TRIB1[64132]-LOC100130231[456747]
rs6470361	8	126510338	N/A	37	Kichaev2019	30595370	SEC	EUR	0.2938	G	A	RP11-136O12.2
rs62523863	8	126520544	N/A	37	Evangelou2018	30224653	LEAD	EUR	0.222	A	G	TRIB1[64132]-LOC100130231[456747]
rs2608029	8	129170126	N/A	37	Evangelou2018	30224653	SEC	EUR	0.3383	G	C	MIR1208
rs975730	8	129316014	N/A	37	BP-ICE	33230300	LEAD	EUR	0.3591	A	G	RN7SKP226
rs7014841	8	129343199	N/A	37	Kichaev2019	30595370	SEC	EUR	0.3599	A	C	LINC00824
rs4265150	8	129384895	N/A	37	BP-ICE	33230300	LEAD	EUR	0.3672	A	C	LINC00824
rs17804358	8	129451697	N/A	37	Giri2018_MVP	30578418	LEAD	EUR	0.4263	T	C	Intergenic
rs4598218	8	129483956	N/A	37	Evangelou2018	30224653	LEAD	EUR	0.3876	T	C	RP11-89M16.1
rs559128832	8	130748057	N/A	37	Giri2018_MVP	30578418	LEAD	Mixed	0	A	C	MTRF1LP2
rs1049694	8	NA	133238187	38	GWAS-catalog_June2022search	34594039	N/A	N/A	0.3426	T	C	NDRG1
rs6982341	8	134229535	N/A	37	Keaton_Warren_ICBPmegaMeta_NatGen_PrePrintOnline_2022	Pre-Print	LEAD	EUR	0.4197	G	A	CCN4
rs374660188	8	135602728	134590483	38	GWAS-catalog_June2022search	34594039	N/A	N/A	-	-	CAC	ZFAT
rs112070444	8	135611317	N/A	37	BP-ICE	33230300	SEC	EUR	0.0317	T	C	ZFAT
rs894344	8	135612745	N/A	37	Pre2018_357SNPs_in274knownLoci_fromEvangelouST4	28951623	LEAD	EUR	0.4062	G	A	ZFAT
rs112892337	8	135614553	N/A	37	BP-ICE	33230300	SEC	EUR	0.002	C	G	ZFAT
rs894348	8	135627749	N/A	37	Kichaev2019	30595370	SEC	EUR	0.3949	G	A	ZFAT
rs716100	8	135661278	N/A	37	BP-ICE	33230300	SEC	EUR	0.3142	A	G	ZFAT
rs117076050	8	135732891	N/A	37	BP-ICE	33230300	SEC	EUR	0.0436	A	G	CTD-2342N23.3
rs538845166	8	136382116	N/A	37	Giri2018_MVP	30578418	LEAD	Mixed	0	G	T	LINC01591
rs3780037	8	140683502	N/A	37	Evangelou2018	30224653	SEC	EUR	0.2507	G	T	KCNK9
rs1862225	8	140684628	N/A	37	BP-ICE	33230300	SEC	EUR	0.2421	C	A	KCNK9
rs575127487	8	140716487	N/A	37	BP-ICE	33230300	SEC	EUR	0.993	C	T	KCNK9
rs147597028	8	140719143	N/A	37	Zhu_Chakravarti_PleiotropyGWAS_GenEpi2022	34989438	SEC	EUR	0.0107	A	C
rs117398731	8	140797139	N/A	37	Kichaev2019	30595370	SEC	EUR	0.0196	A	G	TRAPPC9
rs36002174	8	140923682	N/A	37	BP-ICE	33230300	SEC	EUR	0.1662	T	C	TRAPPC9
rs4288356	8	141055724	N/A	37	Wain2017	28739976	LEAD	EUR	0.3588	A	G	TRAPPC9
rs4440615	8	141057641	N/A	37	BP-ICE	33230300	SEC	EUR	0.3697	A	G	TRAPPC9
rs4631439	8	141059650	N/A	37	Pre2018_357SNPs_in274knownLoci_fromEvangelouST4	27841878	LEAD	EUR	0.3708	T	C	TRAPPC9
rs4454254	8	141060027	N/A	37	Pre2018_357SNPs_in274knownLoci_fromEvangelouST4	28951623	LEAD	EUR	0.3705	A	G	TRAPPC9
rs2270409	8	141105774	N/A	37	Zhu_Chakravarti_PleiotropyGWAS_GenEpi2022	34989438	SEC	EUR	0.2367	A	G
rs7830900	8	141119151	N/A	37	BP-ICE	30595370;33230300	SEC	EUR	0.2865	A	G	TRAPPC9
rs7462130	8	141126076	N/A	37	BP-ICE	33230300	SEC	EUR	0.3832	C	T	TRAPPC9
rs13256088	8	141854956	N/A	37	Kichaev2019	30595370	SEC	EUR	0.4529	C	T	PTK2
rs10087782	8	141858620	N/A	37	Evangelou2018	30224653	LEAD	EUR	0.4464	C	T	PTK2
rs11777688	8	141887269	N/A	37	BP-ICE	33230300	SEC	EUR	0.4532	T	G	PTK2
rs11781072	8	141938139	N/A	37	BP-ICE	33230300	SEC	EUR	0.4459	T	C	PTK2
rs4961258	8	142232878	N/A	37	BP-ICE	33230300	SEC	EUR	0.4095	A	G	SLC45A4
rs6987335	8	142235358	N/A	37	Kichaev2019	30595370	SEC	EUR	0.4035	G	T	SLC45A4
rs12544261	8	142236438	N/A	37	Zhu_Chakravarti_PleiotropyGWAS_GenEpi2022	34989438	SEC	EUR	0.3619	A	C	SLC45A4
rs10875468	8	142245464	N/A	37	BP-ICE	33230300	SEC	EUR	0.0944	C	T	SLC45A4
rs11167039	8	142245646	N/A	37	Evangelou2018	30224653	SEC	EUR	0.0942	A	G	SLC45A4
rs7014099	8	142305766	N/A	37	BP-ICE	33230300	SEC	EUR	0.3452	T	C	SLC45A4
rs35675837	8	142306804	N/A	37	BP-ICE	33230300	SEC	EUR	0.193	A	G
rs60772015	8	142364164	N/A	37	BP-ICE	33230300	SEC	EUR	0.0407	A	G	-
rs34591516	8	142367087	N/A	37	Pre2018_357SNPs_in274knownLoci_fromEvangelouST4	27618447	LEAD	EUR	0.0492	T	C	GPR20
rs36092215	8	142367246	N/A	37	Evangelou2018	30224653	SEC	EUR	0.0401	A	G	GPR20
rs12682621	8	142369469	N/A	37	BP-ICE	33230300	SEC	EUR	0.0915	A	G	GPR20
rs111409240	8	142389954	141379854	38	GWAS-catalog_June2022search	31217584	N/A	N/A	0.999	C	T	GPR20 - PTP4A3
rs76735299	8	142396481	N/A	37	Kichaev2019	30595370	SEC	EUR	0.0835	A	G	CTD-3064M3.4
rs12549801	8	142441642	N/A	37	Keaton_Warren_ICBPmegaMeta_NatGen_PrePrintOnline_2022	Pre-Print	SEC	EUR	0.2321	G	A	PTP4A3
rs4129585	8	143312933	N/A	37	Evangelou2018	30224653	LEAD	EUR	0.4405	C	A	TSNARE1
rs7012636	8	143333231	N/A	37	Giri2018_MVP	30578418	LEAD	EUR	0.4428	G	A	TSNARE1
rs12675715	8	143351567	N/A	37	Kichaev2019	30595370	SEC	EUR	0.4719	G	T	TSNARE1
rs3802230	8	143992864	N/A	37	Kichaev2019	30595370	SEC	EUR	0.4552	A	C	CYP11B2
rs28394055	8	143996923	142915507	38	GWAS-catalog_June2022search	34594039	N/A	N/A	0.4443	C	T	CYP11B2, GML
rs1799998	8	143999600	N/A	37	GWAS-catalog_June2022search	32709000	LEAD	EUR	0.4515	G	A	CYP11B2 - LY6E-DT
rs62524569	8	144036416	N/A	37	GWAS-catalog_June2022search	34594039	LEAD	EUR	0.4442	C	G	CYP11B2 - LY6E-DT
rs9692989	8	144042624	N/A	37	GWAS-catalog_June2022search	34594039	LEAD	EUR	0.4449	T	A	CYP11B2 - LY6E-DT
rs9773022	8	144059713	N/A	37	BP-ICE	33230300	SEC	EUR	0.452	C	T	RP11-273G15.2
rs62524579	8	144060955	N/A	37	Pre2018_357SNPs_in274knownLoci_fromEvangelouST4	27841878;28951623	LEAD	EUR	0.4654	A	G	CYP11B2[68981]-LOC100133669[38852]
rs56233017	8	144981488	N/A	37	Evangelou2018	30224653	LEAD	EUR	0.0446	A	G	PLEC
rs113513807	8	144990784	N/A	37	BP-ICE	33230300	SEC	Mixed	0.0258	A	G	PLEC
rs73715570	8	145025298	N/A	37	Kichaev_2019(798)	30595370	SEC	EUR	0.2314	T	C
rs61732533	8	145108151	N/A	37	BP-ICE	33230300	LEAD	Mixed	0.0501	A	G	OPLAH
rs34674752	8	145154222	N/A	37	BP-ICE	33230300	LEAD	Mixed	0.05	A	G	SHARPIN
rs2978398	8	146130326	N/A	37	Keaton_Warren_ICBPmegaMeta_NatGen_PrePrintOnline_2022	Pre-Print	LEAD	EUR	0.4217	A	G	ZNF250
rs520015	9	211762	N/A	37	Evangelou2018	30224653;30595370	LEAD	EUR	0.4928	G	C	CBWD1
rs60191654	9	753648	N/A	37	Evangelou2018	30224653	LEAD	EUR	0.1883	G	A	KANK1
rs12216886	9	2493751	N/A	37	Evangelou2018	30224653	LEAD	EUR	0.1938	G	T	RP11-125B21.2
rs4740751	9	4114493	N/A	37	Evangelou2018	30224653	SEC	EUR	0.2176	T	C	GLIS3
rs28558845	9	4334791	N/A	37	Evangelou2018	30224653	LEAD	EUR	0.1552	C	G	GLIS3
rs76209156	9	7423109	N/A	37	GxL_Sung2019_smokingMAPandPP	31127295	LEAD	nonEUR	1	A	G	KDM4C
rs7041664	9	8010674	N/A	37	Hoffman2017	27841878	LEAD	EUR	0.2991	A	C	C9orf123[214184]-PTPRD[723272]
rs4626664	9	9261737	N/A	37	BP-ICE	33230300	LEAD	EUR	0.1524	A	G	-
rs1332813	9	9350706	N/A	37	Evangelou2018	30224653	LEAD	EUR	0.3508	C	T	PTPRD
rs76776875	9	9352371	9352371	38	GWAS-catalog_June2022search	34594039	N/A	N/A	0.5427	A	G	PTPRD
rs1547287	9	9354303	N/A	37	Kichaev2019	30595370	SEC	EUR	0.1463	C	T	PTPRD
rs397894838	9	9354531	9354523	38	GWAS-catalog_June2022search	34594039	N/A	N/A	-	-	T	PTPRD
rs35287509	9	10594635	N/A	37	Evangelou2018	30224653	LEAD	EUR	0.3364	C	T	PTPRD
rs10756197	9	NA	11178030	38	GWAS-catalog_June2022search	32589924	N/A	N/A	0.4825	A	G
rs77548020	9	13480744	N/A	37	GxL_Sung2019_smokingMAPandPP	31127295	LEAD	nonEUR	0.996	A	G	FLJ41200;NFIB
rs728304	9	13745849	N/A	37	Zhu_Chakravarti_PleiotropyGWAS_GenEpi2022	34989438	SEC	EUR	0.3803	T	G	LINC00583
rs1011530	9	13755456	N/A	37	Keaton_Warren_ICBPmegaMeta_NatGen_PrePrintOnline_2022	Pre-Print	SEC	EUR	0.2904	A	C	LINC00583
rs7874646	9	13899209	N/A	37	Keaton_Warren_ICBPmegaMeta_NatGen_PrePrintOnline_2022	Pre-Print	SEC	EUR	0.2001	T	C	LINC00583
rs34361301	9	14535119	N/A	37	Keaton_Warren_ICBPmegaMeta_NatGen_PrePrintOnline_2022	Pre-Print	LEAD	EUR	0.2665	C	T	NFIB
rs2153271	9	16864521	N/A	37	BP-ICE	33230300	LEAD	Mixed	0.3995	T	C	BNC2
rs11789875	9	16872323	N/A	37	Evangelou2018	30224653	LEAD	EUR	0.15	A	G	BNC2
rs3927680	9	16887366	N/A	37	BP-ICE	33230300	LEAD	Mixed	0.3973	A	T	BNC2
rs4445329	9	16911757	N/A	37	Zhu_Chakravarti_PleiotropyGWAS_GenEpi2022	34989438	SEC	EUR	0.3175	A	G	BNC2
rs3814113	9	16915021	N/A	37	BP-ICE	33230300	LEAD	EUR	0.3184	C	T	BNC2
rs146250839	9	18189778	N/A	37	GxL_Sung2018_smokingSBPDBP	29455858	LEAD	nonEUR	1	A	G	ADAMTSL1∗;MIR3152
rs4977492	9	19057551	N/A	37	Evangelou2018	30224653	LEAD	EUR	0.3395	C	T	HAUS6
rs77574378	9	19105638	N/A	37	Giri2018_MVP	30578418	LEAD	EUR	0.1608	C	T	HAUS6
rs111791351	9	19111187	N/A	37	Giri2018_MVP	30578418	LEAD	EUR	0.1549	T	C	PLIN2
rs2780841	9	20612516	N/A	37	Giri2018_MVP	30578418	LEAD	Mixed	0.2846	T	C	MLLT3
rs4364717	9	21801530	N/A	37	Pre2018_357SNPs_in274knownLoci_fromEvangelouST4	28951623	LEAD	EUR	0.454	G	A	MTAP
rs4615669	9	21818674	N/A	37	BP-ICE	33230300	SEC	EUR	0.4391	G	A	MTAP
rs7028268	9	22048414	N/A	37	BP-ICE	33230300	SEC	EUR	0.3788	A	G	CDKN2B-AS1
rs1333045	9	22119195	N/A	37	Kichaev2019	30595370	SEC	EUR	0.4845	C	T	CDKN2B-AS1
rs35831924	9	22122059	22122061	38	GWAS-catalog_June2022search	34594039	N/A	N/A	0.4851	AT	A	CDKN2B-AS1
rs4977575	9	22124744	N/A	37	BP-ICE	33230300	SEC	EUR	0.4962	G	C	CDKN2B-AS1
rs13286845	9	22934663	N/A	37	Kichaev_2019(798)	30595370	SEC	EUR	0.2438	C	A
rs9886665	9	22942770	N/A	37	Evangelou2018	30224653	LEAD	EUR	0.2719	C	T	DMRTA1
rs9886857	9	27230388	N/A	37	Keaton_Warren_ICBPmegaMeta_NatGen_PrePrintOnline_2022	Pre-Print	LEAD	EUR	0.1513	A	G	TEK
rs12552937	9	34054444	N/A	37	Keaton_Warren_ICBPmegaMeta_NatGen_PrePrintOnline_2022	Pre-Print	SEC	EUR	0.1039	T	C	UBAP2
rs4553000	9	34223553	N/A	37	Evangelou2018	30224653;30595370	LEAD	EUR	0.487	T	C	UBAP1
rs10565742	9	34252477	34252469	38	GWAS-catalog_June2022search	34594039	N/A	N/A	-	-	ACTA	KIF24, UBAP1
rs2381117	9	NA	34382177	38	GWAS-catalog_June2022search	34594039	N/A	N/A	0.2155	C	T	C9orf24
rs3808869	9	34622389	N/A	37	BP-ICE	33230300	LEAD	EUR	0.4854	C	A	ARID3C
rs61241090	9	35191014	N/A	37	Keaton_Warren_ICBPmegaMeta_NatGen_PrePrintOnline_2022	Pre-Print	LEAD	EUR	0.236	C	T	UNC13B
rs62543166	9	35198479	N/A	37	Zhu_Chakravarti_PleiotropyGWAS_GenEpi2022	34989438	SEC	EUR	0.2365	G	A	UNC13B
rs1890595	9	35679591	N/A	37	Zhu_Chakravarti_PleiotropyGWAS_GenEpi2022	34989438	SEC	EUR	0.3532	T	C	CA9
rs1243876	9	35693104	N/A	37	Evangelou2018	30224653	SEC	EUR	0.2983	T	C	TPM2
rs76452347	9	35906471	N/A	37	Pre2018_357SNPs_in274knownLoci_fromEvangelouST4	27618448;30595370	LEAD	EUR	0.2054	T	C	HRCT1
rs10972618	9	35908313	N/A	37	BP-ICE	33230300	SEC	EUR	0.3288	C	A	SPAAR
rs13283964	9	35942521	N/A	37	BP-ICE	33230300	SEC	EUR	0.3465	C	T	PGAM1P2
rs3628	9	36211875	N/A	37	BP-ICE	33230300	SEC	EUR	0.015	T	C
rs13297152	9	NA	37075626	38	GWAS-catalog_June2022search	34594039	N/A	N/A	0.3691	T	C	LINC01400
rs7856690	9	NA	37127548	38	GWAS-catalog_June2022search	34594039	N/A	N/A	0.3542	T	A	ZCCHC7
rs1928244	9	38058665	N/A	37	Kichaev_2019(798)	30595370	SEC	EUR	0.1469	A	G
rs78622592	9	NA	38074530	38	GWAS-catalog_June2022search	34594039	N/A	N/A	0.1411	C	A	SHB - U8
rs7047650	9	38075488	N/A	37	BP-ICE	33230300	SEC	EUR	0.4567	C	G	SHB
rs62536879	9	NA	38084434	38	GWAS-catalog_June2022search	34594039	N/A	N/A	0.3489	T	A	SHB - U8
rs7019055	9	38088244	N/A	37	Hoffman2017	27841878	LEAD	EUR	0.4178	G	A	SHB[172350]-ALDH1B1[310418]
rs7042283	9	71518027	N/A	37	Giri2018_MVP	30578418	LEAD	Mixed	0.1439	G	T	PIP5K1B
rs35687468	9	71636701	N/A	37	Kichaev_2019(798)	30595370	SEC	EUR	0.2865	A	G
rs7873409	9	73080367	N/A	37	BP-ICE	33230300	LEAD	Mixed	0.4188	G	T	KLF9
rs10868842	9	73119085	N/A	37	Zhu_Chakravarti_PleiotropyGWAS_GenEpi2022	34989438	SEC	EUR	0.3581	A	G	LINC00583
rs55962158	9	77242679	N/A	37	Kichaev_2019(798)	30595370	SEC	EUR	0.2395	C	G
rs7025108	9	80744826	N/A	37	Zhu_Chakravarti_PleiotropyGWAS_GenEpi2022	34989438	SEC	EUR	0.129	A	T
rs112324977	9	80751434	N/A	37	Keaton_Warren_ICBPmegaMeta_NatGen_PrePrintOnline_2022	Pre-Print	LEAD	EUR	0.1306	A	T	CEP78
rs2224858	9	83432105	N/A	37	Keaton_Warren_ICBPmegaMeta_NatGen_PrePrintOnline_2022	Pre-Print	LEAD	EUR	0.1853	G	A	TLE1
rs11139596	9	85128518	N/A	37	Evangelou2018	30224653	LEAD	EUR	0.223	G	T	RP11-15B24.5
rs115795127	9	85993901	N/A	37	Pre2018_357SNPs_in274knownLoci_fromEvangelouST4	28498854	LEAD	nonEUR	0.003	C	T	FRMD3
rs73493041	9	89849304	N/A	37	HemingWang_sleep*BP_MolPsych2021	33859359	LEAD	EUR	0.0211	C	T	SNORA26, C9orf170
rs11141731	9	89888472	N/A	37	Evangelou2018	30224653	LEAD	EUR	0.2246	T	C	C9orf170
rs149736440	9	90457590	87842675	38	GWAS-catalog_June2022search	34594039	N/A	N/A	1	C	T	FBP2P1 - CTSLP8
rs192642798	9	91503987	N/A	37	GxL_Sung2018_smokingSBPDBP	29455858	LEAD	nonEUR	0	A	G	SPIN1;S1PR3;SHC3;CKS2
rs10991952	9	94252964	N/A	37	Keaton_Warren_ICBPmegaMeta_NatGen_PrePrintOnline_2022	Pre-Print	LEAD	EUR	0.2986	G	A	NFIL3
rs2761679	9	95181628	N/A	37	Giri2018_MVP	30578418	LEAD	EUR	0.3688	G	A	CENPP
rs7045409	9	95201540	N/A	37	Evangelou2018	30224653	LEAD	EUR	0.3695	A	T	CENPP
rs4744239	9	96166382	N/A	37	Giri2018_MVP	30578418	LEAD	EUR	0.4232	T	C	BC039686
rs10988442	9	101739709	N/A	37	Evangelou2018	30224653	LEAD	EUR	0.3813	G	A	COL15A1
rs11343445	9	101742443	98980161	38	GWAS-catalog_June2022search	34594039	N/A	N/A	-	-	A	COL15A1
rs2075662	9	101748234	N/A	37	BP-ICE	33230300	LEAD	EUR	0.1568	A	G	COL15A1
rs2075663	9	101748356	N/A	37	BP-ICE	33230300	LEAD	EUR	0.3813	G	A	COL15A1
rs2075665	9	101749943	N/A	37	Giri2018_MVP	30578418	LEAD	EUR	0.3773	T	A	COL15A1
rs2297603	9	101778265	N/A	37	BP-ICE	33230300	LEAD	EUR	0.1089	T	G	COL15A1
rs4743021	9	109414561	N/A	37	Keaton_Warren_ICBPmegaMeta_NatGen_PrePrintOnline_2022	Pre-Print	SEC	EUR	0.3203	C	T	LINC01505
rs7020564	9	109670016	N/A	37	Evangelou2018	30224653	LEAD	EUR	0.3025	T	A	ZNF462
rs72743793	9	109817679	N/A	37	Keaton_Warren_ICBPmegaMeta_NatGen_PrePrintOnline_2022	Pre-Print	SEC	EUR	0.1076	T	C	LOC340512
rs1999269	9	112294766	N/A	37	GWAS-catalog_June2022search	34594039	LEAD	EUR	0.4515	T	C	PALM2AKAP2
rs7029639	9	112331616	N/A	37	GWAS-catalog_June2022search	34594039	LEAD	EUR	0.1504	A	G	PALM2AKAP2
rs7034315	9	112355892	N/A	37	Kichaev2019	30595370	SEC	EUR	0.1417	G	A	PALM2
rs7043304	9	112358150	N/A	37	Evangelou2018	30224653	LEAD	EUR	0.1439	T	C	MIR3927
rs1322277	9	112479923	N/A	37	Zhu_Chakravarti_PleiotropyGWAS_GenEpi2022	34989438	SEC	EUR	0.2959	G	C	PALM2(0)
rs7040633	9	112680966	N/A	37	Keaton_Warren_ICBPmegaMeta_NatGen_PrePrintOnline_2022	Pre-Print	SEC	EUR	0.3273	G	C	PALM2-AKAP2
rs12555129	9	112760293	N/A	37	Evangelou2018	30224653	SEC	EUR	0.1944	T	G	PALM2-AKAP2
rs187148391	9	112998518	N/A	37	GxL_Sung2019_smokingMAPandPP	31127295	SEC	nonEUR	0.0345	G	A	TXN
rs10817000	9	113143538	N/A	37	BP-ICE	33230300	SEC	EUR	0.0913	C	G	SVEP1
rs10759426	9	113153647	N/A	37	Kichaev2019	30595370	SEC	EUR	0.1271	C	T	SVEP1
rs10817007	9	113155247	N/A	37	BP-ICE	30595370;33230300	SEC	EUR	0.1278	G	T	SVEP1
rs3739451	9	113166792	N/A	37	Evangelou2018	30224653	SEC	EUR	0.1952	T	A	SVEP1
rs111245230	9	113169775	N/A	37	Pre2018_357SNPs_in274knownLoci_fromEvangelouST4	27618448	LEAD	EUR	0.035	C	T	SVEP1
rs10980408	9	113249071	N/A	37	BP-ICE	33230300	SEC	EUR	0.0369	C	T	SVEP1
rs7859905	9	NA	115588732	38	GWAS-catalog_June2022search	34594039	N/A	N/A	0.1515	A	T	DELEC1 - U2
rs111748634	9	116187302	N/A	37	BP-ICE	33230300	LEAD	Mixed	0.057	G	C	C9orf43
rs111841972	9	116191205	N/A	37	BP-ICE	33230300	LEAD	Mixed	0.057	C	A	C9orf43
rs111296842	9	116210763	N/A	37	Kichaev_2019(798)	30595370	SEC	EUR	0.0544	G	C
rs35271347	9	116682686	113920406	38	GWAS-catalog_June2022search	34594039	N/A	N/A	-	-	T	ZNF618
rs10982007	9	116695205	N/A	37	Kichaev2019	30595370	SEC	EUR	0.454	A	G	ZNF618
rs13290326	9	116696625	N/A	37	Evangelou2018	30224653	LEAD	EUR	0.4975	T	C	ZNF618
rs10448275	9	116702866	N/A	37	Giri2018_MVP	30578418	LEAD	EUR	0.4686	G	T	ZNF618
rs2567707	9	116930100	N/A	37	BP-ICE	33230300	LEAD	EUR	0.2412	A	G	COL27A1
rs2060132	9	116938911	N/A	37	Evangelou2018	30224653	SEC	EUR	0.2734	C	T	COL27A1
rs3748176	9	117124731	N/A	37	BP-ICE	33230300	LEAD	EUR	0.469	A	G	AKNA
rs2274159	9	117166246	N/A	37	BP-ICE	33230300	LEAD	EUR	0.493	G	A	WHRN
rs942519	9	117169033	N/A	37	BP-ICE	33230300	LEAD	EUR	0.4562	G	A	WHRN
rs10982910	9	118534500	N/A	37	Evangelou2018	30224653	LEAD	EUR	0.096	G	T	PAPPA
rs79149713	9	119087240	N/A	37	Keaton_Warren_ICBPmegaMeta_NatGen_PrePrintOnline_2022	Pre-Print	SEC	EUR	0.2293	C	A	PAPPA
rs1861881	9	119312256	N/A	37	Evangelou2018	30224653	LEAD	EUR	0.3138	T	G	RP11-264C15.2
rs6478246	9	119368245	N/A	37	BP-ICE	33230300	LEAD	EUR	0.4627	G	A	ASTN2
rs811689	9	119410756	N/A	37	Kichaev2019	30595370	SEC	EUR	0.4484	T	C	ASTN2
rs59482735	9	NA	120881149	38	GWAS-catalog_June2022search	34594039	N/A	N/A	N/A	N/A	N/A	PHF19
rs72751391	9	122890934	N/A	37	Keaton_Warren_ICBPmegaMeta_NatGen_PrePrintOnline_2022	Pre-Print	LEAD	EUR	0.1255	T	C	MIR147A
rs10760117	9	123586737	N/A	37	Pre2018_357SNPs_in274knownLoci_fromEvangelouST4	27618452	LEAD	EUR	0.4158	G	T	PSMD5
rs1953126	9	123640500	N/A	37	Pre2018_357SNPs_in274knownLoci_fromEvangelouST4	27618448	LEAD	EUR	0.3519	C	T	PHF19
rs10760158	9	123989014	N/A	37	BP-ICE	33230300	SEC	EUR	0.4902	G	A	GSN
rs6478585	9	125707347	N/A	37	Kichaev2019	30595370	SEC	EUR	0.1242	G	C	RABGAP1
rs10818775	9	125755571	N/A	37	Pre2018_357SNPs_in274knownLoci_fromEvangelouST4	27841878	LEAD	EUR	0.1208	T	C	RABGAP1
rs61173651	9	125820825	123058546	38	GWAS-catalog_June2022search	34594039	N/A	N/A	-	-	T	RABGAP1
rs700082	9	125866070	N/A	37	BP-ICE	33230300	SEC	EUR	0.124	C	G	RABGAP1
rs7861040	9	127044135	N/A	37	Evangelou2018	30224653	LEAD	EUR	0.3667	C	G	NEK6
rs4574	9	127177161	N/A	37	BP-ICE	33230300	LEAD	EUR	0.4388	G	A	PSMB7
rs10818962	9	127182293	N/A	37	Kichaev2019	30595370	SEC	EUR	0.3774	G	C	PSMB7
rs1051358	9	127639695	N/A	37	BP-ICE	33230300	SEC	EUR	0.1461	T	C	ARPC5L
rs72765265	9	127838223	N/A	37	BP-ICE	33230300	SEC	EUR	0.1322	T	C	SCAI
rs72765283	9	127873114	N/A	37	Kichaev2019	30595370	SEC	EUR	0.0876	G	A	SCAI
rs149411756	9	127900635	N/A	37	GWAS-catalog_June2022search	34594039	LEAD	EUR	0.1317	G	A	SCAI
rs72765298	9	127900996	N/A	37	Pre2018_357SNPs_in274knownLoci_fromEvangelouST4	28951623	LEAD	EUR	0.1245	C	T	SCAI
rs139703184	9	127937746	N/A	37	Pre2018_357SNPs_in274knownLoci_fromEvangelouST4	27841878	LEAD	EUR	0.1463	A	T	PPP6C
rs13290401	9	128085479	N/A	37	Zhu_Chakravarti_PleiotropyGWAS_GenEpi2022	34989438	SEC	EUR	0.4672	A	G	GAPVD1
rs7020491	9	128144477	N/A	37	GWAS-catalog_June2022search	34594039	LEAD	EUR	0.4348	T	C	GAPVD1 - Metazoa_SRP
rs2047502	9	128178894	N/A	37	BP-ICE	33230300	SEC	EUR	0.41	A	C	MAPKAP1
rs1266009	9	128192316	N/A	37	BP-ICE	33230300	SEC	EUR	0.4378	G	A	MAPKAP1
rs1250736	9	128438005	N/A	37	GWAS-catalog_June2022search	34594039	LEAD	EUR	0.4262	G	A	MAPKAP1
rs7852065	9	128462023	N/A	37	Kichaev2019	30595370	SEC	EUR	0.4161	C	T	MAPKAP1
rs7023828	9	128498594	N/A	37	Evangelou2018	30224653	LEAD	EUR	0.4169	T	C	PBX3
rs13288002	9	128593470	N/A	37	Giri2018_MVP	30578418	LEAD	EUR	0.3732	G	A	PBX3
rs10819246	9	129643296	N/A	37	Keaton_Warren_ICBPmegaMeta_NatGen_PrePrintOnline_2022	Pre-Print	LEAD	EUR	0.0991	T	G	ZBTB34
rs1891730	9	130309028	N/A	37	Evangelou2018	30224653	LEAD	EUR	0.3848	C	T	FAM129B
rs2252730	9	130323485	N/A	37	BP-ICE	33230300	LEAD	EUR	0.4937	T	G	FAM129B
rs13298768	9	130489743	N/A	37	BP-ICE	33230300	LEAD	EUR	0.4479	G	A	TTC16
rs10819313	9	130614905	N/A	37	Keaton_Warren_ICBPmegaMeta_NatGen_PrePrintOnline_2022	Pre-Print	SEC	EUR	0.0926	C	T	ENG
rs913987	9	130629139	N/A	37	Zhu_Chakravarti_PleiotropyGWAS_GenEpi2022	34989438	SEC	EUR	0.1788	G	T	AK1
rs7869756	9	131210410	N/A	37	Evangelou2018	30224653	LEAD	EUR	0.1906	G	A	RP11-339B21.8
rs184457	9	131940019	N/A	37	Evangelou2018	30224653	LEAD	EUR	0.3053	A	G	IER5L
rs3861882	9	132465304	N/A	37	Keaton_Warren_ICBPmegaMeta_NatGen_PrePrintOnline_2022	Pre-Print	LEAD	EUR	0.2806	C	T	PRRX2
rs8176685	9	NA	133263363	38	GWAS-catalog_June2022search	34594039	N/A	N/A	N/A	N/A	N/A	ABO, ABO
rs10793931	9	133436478	N/A	37	Keaton_Warren_ICBPmegaMeta_NatGen_PrePrintOnline_2022	Pre-Print	SEC	EUR	0.3587	C	G	LOC100272217
rs2987903	9	133711263	N/A	37	Keaton_Warren_ICBPmegaMeta_NatGen_PrePrintOnline_2022	Pre-Print	LEAD	EUR	0.1274	A	G	ABL1
rs2886307	9	136050340	N/A	37	Zhu_Chakravarti_PleiotropyGWAS_GenEpi2022	34989438	SEC	EUR	0.2927	A	G
rs687621	9	136137065	N/A	37	Pre2018_357SNPs_in274knownLoci_fromEvangelouST4	28951623	LEAD	EUR	0.3293	G	A	ABO
rs635634	9	136155000	N/A	37	BP-ICE	33230300	SEC	EUR	0.189	T	C	ABO
rs3025380	9	136501756	N/A	37	Giri2018_MVP	30578418	LEAD	EUR	0.002	C	G	DBH
rs6271	9	136522274	N/A	37	Pre2018_357SNPs_in274knownLoci_fromEvangelouST4	27618447;30595370	LEAD	EUR	0.0726	T	C	DBH
rs10993958	9	136535677	N/A	37	BP-ICE	33230300	SEC	EUR	0.0767	A	G	SARDH
rs1633764	9	136817448	N/A	37	Keaton_Warren_ICBPmegaMeta_NatGen_PrePrintOnline_2022	Pre-Print	SEC	EUR	0.4295	C	G	VAV2
rs3847320	9	136906752	N/A	37	Keaton_Warren_ICBPmegaMeta_NatGen_PrePrintOnline_2022	Pre-Print	SEC	EUR	0.2718	A	G	BRD3
rs3780190	9	139099073	N/A	37	GWAS-catalog_June2022search	34594039	LEAD	EUR	0.4647	G	A	QSOX2
rs12684650	9	139110654	N/A	37	BP-ICE	33230300	LEAD	Mixed	0.3103	T	C	QSOX2
rs3829109	9	139256766	N/A	37	Zhu_Chakravarti_PleiotropyGWAS_GenEpi2022	34989438	SEC	EUR	0.2784	A	G
rs11999532	9	139371405	N/A	37	Zhu_Chakravarti_PleiotropyGWAS_GenEpi2022	34989438	SEC	EUR	0.2734	C	G	SEC16A(0)
rs3125001	9	139405261	N/A	37	Keaton_Warren_ICBPmegaMeta_NatGen_PrePrintOnline_2022	Pre-Print	SEC	EUR	0.3769	T	C	NOTCH1
rs11145807	9	139520789	N/A	37	Evangelou2018	30224653;30595370	LEAD	EUR	0.4091	G	A	EGFL7
rs72761015	9	139620333	N/A	37	Zhu_Chakravarti_PleiotropyGWAS_GenEpi2022	34989438	SEC	EUR	0.1209	T	C
rs9411224	9	139631847	N/A	37	Keaton_Warren_ICBPmegaMeta_NatGen_PrePrintOnline_2022	Pre-Print	SEC	EUR	0.3906	T	C	LCN10
rs28374197	9	140205269	N/A	37	GWAS-catalog_June2022search	34594039	LEAD	EUR	0.3341	T	C	EXD3
rs821317	9	140488634	N/A	37	Giri2018_MVP	30578418	LEAD	mixed	0.1446	A	G	ZMYND19
rs150155092	10	1769881	N/A	37	GxL_Sung2018_smokingSBPDBP	29455858	LEAD	EUR	-	-	TA	ADARB2∗
rs1570854	10	3418124	N/A	37	Zhu_Chakravarti_PleiotropyGWAS_GenEpi2022	34989438	SEC	EUR	0.3582	T	C
rs4147111	10	4097118	N/A	37	BP-ICE	33230300	SEC	EUR	0.0728	C	T	RP11-433J20.1
rs72774769	10	4109601	N/A	37	GWAS-catalog_June2022search	34594039	LEAD	EUR	0.0642	G	C	MIR6078 - LINC00702
rs11252321	10	4119568	N/A	37	GWAS-catalog_June2022search	34594039	LEAD	EUR	0.0781	C	T	MIR6078 - LINC00702
rs11252344	10	4143935	N/A	37	BP-ICE	30595370;33230300	SEC	EUR	0.0771	T	C	RP11-433J20.1
rs10751962	10	4172711	N/A	37	Hoffman2017	27841878	LEAD	EUR	0.0912	T	C	KLF6[354524]-LOC338588[531895]
rs78909240	10	5689150	N/A	37	Giri2018_MVP	30578418	LEAD	EUR	0.1194	C	G	ASB13
rs56352451	10	5804865	N/A	37	Evangelou2018	30224653	LEAD	EUR	0.1327	T	C	FAM208B
rs2397336	10	9107914	N/A	37	Zhu_Chakravarti_PleiotropyGWAS_GenEpi2022	34989438	SEC	EUR	0.3967	A	G
rs11256837	10	10840535	N/A	37	Giri2018_MVP	30578418	LEAD	EUR	0.2045	A	G	Intergenic
rs36006409	10	10876943	N/A	37	Evangelou2018	30224653	LEAD	EUR	0.2052	G	T	CELF2
rs12248718	10	12242326	N/A	37	Hoffman2017	27841878	LEAD	EUR	0.2977	G	A	CDC123
rs12780155	10	12261852	N/A	37	Zhu_Chakravarti_PleiotropyGWAS_GenEpi2022	34989438	SEC	EUR	0.2019	A	T	CDC123
rs57062879	10	12278525	N/A	37	Kichaev2019	30595370	SEC	EUR	0.4812	G	A	CDC123
rs10906391	10	13523937	N/A	37	Evangelou2018	30224653	LEAD	EUR	0.3187	T	C	BEND7
rs7095584	10	14024991	N/A	37	Keaton_Warren_ICBPmegaMeta_NatGen_PrePrintOnline_2022	Pre-Print	SEC	EUR	0.382	A	G	FRMD4A
rs12243365	10	17158132	N/A	37	Keaton_Warren_ICBPmegaMeta_NatGen_PrePrintOnline_2022	Pre-Print	SEC	EUR	0.2063	T	G	CUBN
rs6602177	10	17167141	N/A	37	Keaton_Warren_ICBPmegaMeta_NatGen_PrePrintOnline_2022	Pre-Print	SEC	EUR	0.2941	T	C	CUBN
rs10904910	10	17266389	N/A	37	Keaton_Warren_ICBPmegaMeta_NatGen_PrePrintOnline_2022	Pre-Print	LEAD	EUR	0.3112	A	C	VIM-AS1
rs691814	10	17971845	N/A	37	BP-ICE	33230300	SEC	EUR	0.4093	G	A	MRC1L1
rs691203	10	18222816	N/A	37	Zhu_Chakravarti_PleiotropyGWAS_GenEpi2022	34989438	SEC	EUR	0.3832	A	T	SLC39A12
rs2497778	10	18318278	N/A	37	BP-ICE	33230300	SEC	EUR	0.3123	A	C	SLC39A12
rs1891392	10	18336421	N/A	37	Evangelou2018	30224653;30595370	SEC	EUR	0.2885	C	T	SLC39A12
rs7920075	10	18345137	N/A	37	BP-ICE	33230300	SEC	EUR	0.4621	T	C	SLC39A12
rs2249672	10	18348030	N/A	37	BP-ICE	33230300	SEC	EUR	0.2892	G	T	SLC39A12
rs114092627	10	18400582	N/A	37	Keaton_Warren_ICBPmegaMeta_NatGen_PrePrintOnline_2022	Pre-Print	SEC	EUR	0.0274	C	G	CACNB2
rs4373814	10	18419972	N/A	37	Pre2018_357SNPs_in274knownLoci_fromEvangelouST4	27618452	LEAD	EUR	0.4269	C	G	CACNB2
rs12570727	10	18425519	N/A	37	BP-ICE	33230300	SEC	EUR	0.3949	A	G	CACNB2
rs150534429	10	18430167	N/A	37	BP-ICE	33230300	SEC	EUR	0.0159	C	G	CACNB2
rs10764331	10	18451836	N/A	37	BP-ICE	30595370;33230300	SEC	EUR	0.42	G	A	CACNB2
rs543066805	10	18457426	N/A	37	Giri2018_MVP	30578418	SEC	Mixed	n/a	-	TGTGTG	Intergenic
rs1779228	10	18474727	N/A	37	Giri2018_MVP	30578418	SEC	EUR	0.2365	C	T	CACNB2
rs2489204	10	18508434	N/A	37	BP-ICE	33230300	SEC	EUR	0.1653	C	G	CACNB2
rs4748454	10	18647059	N/A	37	Zhu_Chakravarti_PleiotropyGWAS_GenEpi2022	34989438	SEC	EUR	0.1366	G	A	CACNB2
rs11013910	10	18663370	N/A	37	BP-ICE	33230300	SEC	EUR	0.1291	A	G	CACNB2
rs1813353	10	18707448	N/A	37	Pre2018_357SNPs_in274knownLoci_fromEvangelouST4	21909115	LEAD	EUR	0.3383	C	T	CACNB2
rs11014166	10	18708798	N/A	37	Pre2018_357SNPs_in274knownLoci_fromEvangelouST4	21909110	LEAD	EUR	0.3339	T	A	CACNB2
rs7923191	10	18727901	N/A	37	BP-ICE	33230300	SEC	EUR	0.2085	G	A	CACNB2
rs7917206	10	18727919	N/A	37	BP-ICE	33230300	SEC	EUR	0.4037	G	C	CACNB2
rs12258967	10	18727959	N/A	37	BP-ICE	30595370;33230300	SEC	EUR	0.2969	G	C	CACNB2
rs12767973	10	19925204	N/A	37	GWAS-catalog_June2022search	34594039	LEAD	EUR	0.4901	G	A	MALRD1
rs11010905	10	19934813	N/A	37	Evangelou2018	30224653	LEAD	EUR	0.4884	T	A	MALRD1
rs7924250	10	20079052	N/A	37	BP-ICE	33230300	SEC	EUR	0.4956	C	T	MALRD1
rs61841505	10	20112345	N/A	37	BP-ICE	33230300	SEC	EUR	0.3659	T	C	PLXDC2
rs1575868	10	20239459	N/A	37	Zhu_Chakravarti_PleiotropyGWAS_GenEpi2022	34989438	SEC	EUR	0.197	G	C
rs1575869	10	20239495	N/A	37	Zhu_Chakravarti_PleiotropyGWAS_GenEpi2022	34989438	SEC	EUR	0.1576	T	C
rs144338997	10	20513949	N/A	37	Zhu_Chakravarti_PleiotropyGWAS_GenEpi2022	34989438	SEC	EUR	0.0128	A	G	PLXDC2(0)
rs72795925	10	20531420	N/A	37	Evangelou2018	30224653	LEAD	EUR	0.2196	T	C	PLXDC2
rs138765972	10	20554597	N/A	37	BP-ICE	33230300	SEC	EUR	0.008	C	T	PLXDC2
rs10732433	10	21037294	N/A	37	Evangelou2018	30224653	LEAD	EUR	0.4227	T	C	MIR4675[216647]-NEBL[128986]
rs7100317	10	21764469	N/A	37	Kichaev_2019(798)	30595370	SEC	EUR	0.4638	A	C
rs10828266	10	NA	21809772	38	GWAS-catalog_June2022search	32589924	N/A	N/A	0.2909	G	A	DNAJC1
rs7477335	10	21998445	N/A	37	BP-ICE	33230300	LEAD	Mixed	0.4813	A	C	MLLT10
rs12768143	10	22808844	N/A	37	Zhu_Chakravarti_PleiotropyGWAS_GenEpi2022	34989438	SEC	EUR	0.2852	T	A	PIP4K2A
rs2230469	10	22839628	N/A	37	BP-ICE	33230300	LEAD	EUR	0.3216	C	T	PIP4K2A
rs10764337	10	22861490	N/A	37	Zhu_Chakravarti_PleiotropyGWAS_GenEpi2022	34989438	SEC	EUR	0.0578	C	A	PIP4K2A(0)
rs7895322	10	22874383	N/A	37	Keaton_Warren_ICBPmegaMeta_NatGen_PrePrintOnline_2022	Pre-Print	SEC	EUR	0.055	A	G	PIP4K2A
rs17506606	10	24669877	N/A	37	BP-ICE	33230300	LEAD	Mixed	0.2468	G	C	KIAA1217
rs75872665	10	25388468	N/A	37	GxL_Sung2019_smokingMAPandPP	31127295	LEAD	nonEUR	1	A	C	LOC100128811
rs1168580	10	27913634	N/A	37	Keaton_Warren_ICBPmegaMeta_NatGen_PrePrintOnline_2022	Pre-Print	SEC	EUR	0.4816	T	C	MKX
rs12779675	10	28197526	N/A	37	Kichaev2019	30595370	SEC	EUR	0.4629	C	G	ARMC4
rs7893462	10	28228865	N/A	37	BP-ICE	33230300	LEAD	EUR	0.4707	G	A	ARMC4
rs3802517	10	28233469	N/A	37	Evangelou2018	30224653	LEAD	EUR	0.4623	A	T	ARMC4
rs1265842	10	28924901	N/A	37	Evangelou2018	30224653	LEAD	EUR	0.4841	C	T	WAC
rs3780851	10	29804167	N/A	37	Zhu_Chakravarti_PleiotropyGWAS_GenEpi2022	34989438	SEC	EUR	0.4075	G	T
rs9337951	10	30317073	N/A	37	Pre2018_357SNPs_in274knownLoci_fromEvangelouST4	27841878;28951623	LEAD	EUR	0.3397	A	G	KIAA1462
rs2478835	10	30317949	N/A	37	BP-ICE	33230300	SEC	EUR	0.4378	T	C	KIAA1462
rs11007929	10	30486784	N/A	37	Keaton_Warren_ICBPmegaMeta_NatGen_PrePrintOnline_2022	Pre-Print	SEC	EUR	0.271	T	C	LOC101929279
rs2994639	10	31254929	N/A	37	BP-ICE	33230300	SEC	EUR	0.1951	C	A	ZNF438
rs11813059	10	31369709	N/A	37	BP-ICE	33230300	SEC	EUR	0.2846	G	T	AL359546.1
rs58580703	10	31394893	N/A	37	Keaton_Warren_ICBPmegaMeta_NatGen_PrePrintOnline_2022	Pre-Print	SEC	EUR	0.0596	A	C	ZNF438
rs11008355	10	31412561	N/A	37	Pre2018_357SNPs_in274knownLoci_fromEvangelouST4	27841878	LEAD	EUR	0.2404	C	G	ZNF438[278997]-ZEB1-AS1[195463]
rs10826995	10	32082658	N/A	37	Pre2018_357SNPs_in274knownLoci_fromEvangelouST4	28951623	LEAD	EUR	0.2857	C	T	ARHGAP12
rs7905471	10	32094004	N/A	37	BP-ICE	30595370;33230300	SEC	EUR	0.2926	C	T	ARHGAP12
rs72786794	10	32105718	N/A	37	BP-ICE	33230300	SEC	EUR	0.2935	C	T	ARHGAP12
rs12264186	10	32289986	N/A	37	GWAS-catalog_June2022search	34594039	LEAD	EUR	0.1866	T	C	RN7SL825P - KIF5B
rs806812	10	32357760	N/A	37	Zhu_Chakravarti_PleiotropyGWAS_GenEpi2022	34989438	SEC	EUR	0.3577	A	G
rs76164690	10	32590362	N/A	37	Evangelou2018	30224653	LEAD	EUR	0.1399	G	T	EPC1
rs76726877	10	36313497	N/A	37	GxL_Sung2018_smokingSBPDBP	29455858	LEAD	nonEUR	0.0507	T	C	FZD8
rs537750491	10	42796712	N/A	37	Giri2018_MVP	30578418	LEAD	Mixed	0.001	A	T	PABPC1P8
rs558610964	10	42976846	N/A	37	Giri2018_MVP	30578418	LEAD	Mixed	0.001	A	G	LINC00839
rs143073646	10	43096881	N/A	37	Giri2018_MVP	30578418	LEAD	Mixed	0	A	C	ZNF33B
rs7918194	10	45102420	N/A	37	Keaton_Warren_ICBPmegaMeta_NatGen_PrePrintOnline_2022	Pre-Print	SEC	EUR	0.4553	T	C	TMEM72-AS1
rs10450452	10	45122678	N/A	37	Zhu_Chakravarti_PleiotropyGWAS_GenEpi2022	34989438	SEC	EUR	0.3992	G	A
rs2793310	10	45262995	N/A	37	BP-ICE	33230300	SEC	EUR	0.2799	A	G	EIF2AP4
rs2246438	10	45273079	N/A	37	Pre2018_357SNPs_in274knownLoci_fromEvangelouST4	27841878	LEAD	EUR	0.2762	A	G	CXCL12[400570]-TMEM72[157563]
rs4948643	10	45379759	N/A	37	Evangelou2018	30224653;30595370	SEC	EUR	0.2828	C	T	TMEM72-AS1
rs11817356	10	45383503	N/A	37	GWAS-catalog_June2022search	34594039	LEAD	EUR	0.3927	A	G	TMEM72-AS1
rs11239274	10	45393219	N/A	37	BP-ICE	33230300	SEC	EUR	0.4961	T	G	TMEM72-AS1
rs181718607	10	46216095	N/A	37	Giri2018_MVP	30578418	LEAD	Mixed	0	C	T	FAM21C
rs2125068	10	NA	47305138	38	GWAS-catalog_June2022search	34594039	N/A	N/A	0.2388	A	C	GDF10
rs35618062	10	48370747	N/A	37	BP-ICE	33230300	LEAD	mixed	0.1415	T	C
rs34130368	10	48411796	N/A	37	Evangelou2018	30224653	LEAD	EUR	0.1172	T	G	GDF2
rs7093975	10	48424759	N/A	37	Kichaev_2019(798)	30595370	SEC	EUR	0.2704	C	T
rs2125067	10	48434420	N/A	37	Takeuchi_NatComms2018	30487518	LEAD	EUR	N/A	N/A	N/A
rs1436206	10	52120612	N/A	37	Giri2018_MVP	30578418	LEAD	Mixed	0.4925	G	A	SGMS1
rs11000060	10	53668890	N/A	37	Kichaev_2019(798)	30595370	SEC	EUR	0.1833	C	T
rs11000132	10	53680796	N/A	37	Keaton_Warren_ICBPmegaMeta_NatGen_PrePrintOnline_2022	Pre-Print	SEC	EUR	0.1647	T	C	PRKG1
rs1199093	10	59896794	N/A	37	Keaton_Warren_ICBPmegaMeta_NatGen_PrePrintOnline_2022	Pre-Print	SEC	EUR	0.3698	C	G	IPMK
rs79103538	10	59939596	N/A	37	BP-ICE	33230300	SEC	EUR	0.0554	T	G
rs1185704	10	NA	59950782	38	GWAS-catalog_June2022search	34594039	N/A	N/A	0.4436	G	T	CCDC6 - LINC01553
rs1649016	10	60288540	58528780	38	GWAS-catalog_June2022search	34594039	N/A	N/A	0.494	T	A	BICC1
rs4141671	10	60338753	N/A	37	Kichaev2019	30595370	SEC	EUR	0.4629	C	T	BICC1
rs2393449	10	60343030	N/A	37	GWAS-catalog_June2022search	34594039	LEAD	EUR	0.4637	G	A	BICC1
rs4245599	10	60365755	N/A	37	BP-ICE	33230300	SEC	EUR	0.4589	G	A	BICC1
rs2393455	10	60374898	N/A	37	Hoffman2017	27841878	LEAD	EUR	0.4317	A	C	BICC1
rs4948550	10	60588553	N/A	37	Keaton_Warren_ICBPmegaMeta_NatGen_PrePrintOnline_2022	Pre-Print	SEC	EUR	0.2714	C	T	BICC1
rs75445422	10	61101275	N/A	37	Zhu_Chakravarti_PleiotropyGWAS_GenEpi2022	34989438	SEC	EUR	0.1288	T	C
rs1177701	10	61624697	N/A	37	Kichaev2019	30595370	SEC	EUR	0.4647	G	A	CCDC6
rs2440907	10	61638804	N/A	37	Hoffman2017	27841878	LEAD	EUR	0.4839	T	G	CCDC6
rs56228657	10	62046696	N/A	37	Zhu_Chakravarti_PleiotropyGWAS_GenEpi2022	34989438	SEC	EUR	0.3939	C	T
rs10821808	10	62390646	N/A	37	GWAS-catalog_June2022search	34594039	LEAD	EUR	0.4976	A	G	ANK3
rs10761530	10	62390726	N/A	37	Evangelou2018	30224653	LEAD	EUR	0.4979	C	T	ANK3
rs1840705	10	63290276	N/A	37	BP-ICE	33230300	SEC	EUR	0.3402	C	G	TMEM26-AS1
rs4590817	10	63467553	N/A	37	Pre2018_357SNPs_in274knownLoci_fromEvangelouST4	21909110	LEAD	EUR	0.1662	C	G	C10orf107
rs57946343	10	63499951	N/A	37	GWAS-catalog_June2022search	34594039	LEAD	EUR	0.146	C	T	CABCOCO1
rs57541197	10	63511306	N/A	37	Kichaev2019	30595370	SEC	EUR	0.1408	A	G	C10orf107
rs72831343	10	63515681	N/A	37	BP-ICE	30595370;33230300	SEC	EUR	0.1407	G	T	C10orf107
rs72831345	10	63518748	N/A	37	BP-ICE	33230300	SEC	EUR	0.1407	A	G	C10orf107
rs1530440	10	63524591	N/A	37	Pre2018_357SNPs_in274knownLoci_fromEvangelouST4	19430483	LEAD	EUR	0.1868	T	C	c10orf107
rs9651317	10	63579189	N/A	37	BP-ICE	33230300	SEC	EUR	0.4378	A	C	RP11-491H19.1
rs956002	10	63663741	N/A	37	BP-ICE	33230300	SEC	EUR	0.3649	C	T	ARID5B
rs7901348	10	63679281	N/A	37	BP-ICE	33230300	SEC	EUR	0.4528	G	T	ARID5B
rs12355313	10	63805376	N/A	37	BP-ICE	33230300	SEC	EUR	0.4587	G	A	ARID5B
rs10821950	10	63811967	N/A	37	BP-ICE	30595370;33230300	SEC	EUR	0.4567	C	T	ARID5B
rs35482056	10	63893615	N/A	37	Zhu_Chakravarti_PleiotropyGWAS_GenEpi2022	34989438	SEC	EUR	0.3201	T	C
rs192036851	10	64085523	N/A	37	BP-ICE	33230300	SEC	EUR	0.005	C	T	RP11-120C12.3
rs34866184	10	64552141	62792381	38	GWAS-catalog_June2022search	34594039	N/A	N/A	-	-	A	ALDH7A1P4 - ADO
rs1509966	10	64552607	N/A	37	BP-ICE	33230300	SEC	EUR	0.4938	A	G	RP11-436D10.3
rs2236295	10	64564892	N/A	37	GWAS-catalog_June2022search	34594039	LEAD	EUR	0.3963	T	G	ADO
rs10995311	10	64564934	N/A	37	Pre2018_357SNPs_in274knownLoci_fromEvangelouST4	27618447;30595370	LEAD	EUR	0.4389	G	C	ADO
rs7090758	10	65335315	N/A	37	Evangelou2018	30224653	LEAD	EUR	0.4701	C	T	REEP3
rs7910951	10	65338304	N/A	37	BP-ICE	33230300	SEC	EUR	0.4652	G	A	REEP3
rs560625443	10	69114610	N/A	37	Giri2018_MVP	30578418	LEAD	Mixed	0	A	G	CTNNA3
rs75000210	10	69155593	N/A	37	BP-ICE	33230300	SEC	EUR	0.0191	C	T
rs558363983	10	69213190	N/A	37	Giri2018_MVP	30578418	LEAD	Mixed	0	A	C	CTNNA3
rs533451950	10	69235092	N/A	37	Giri2018_MVP	30578418	LEAD	Mixed	0	C	T	CTNNA3
rs7914287	10	69350563	N/A	37	Pre2018_357SNPs_in274knownLoci_fromEvangelouST4	27841878	LEAD	EUR	0.2207	C	T	CTNNA3
rs7915250	10	69554894	N/A	37	BP-ICE	33230300	SEC	EUR	0.3884	C	G	DNAJC12
rs181427197	10	69586512	67826754	38	GWAS-catalog_June2022search	34594039	N/A	N/A	0.7694	G	T	DNAJC12
rs545435	10	69788202	N/A	37	BP-ICE	30595370;33230300	SEC	EUR	0.4544	G	C	HERC4
rs10823136	10	69855363	N/A	37	Evangelou2018	30224653	LEAD	EUR	0.0791	C	T	SIRT1
rs10823149	10	69935396	N/A	37	Keaton_Warren_ICBPmegaMeta_NatGen_PrePrintOnline_2022	Pre-Print	SEC	EUR	0.4537	T	G	MYPN
rs12773594	10	70332672	N/A	37	BP-ICE	33230300	LEAD	EUR	0.1584	A	T	TET1
rs2298117	10	70346740	N/A	37	BP-ICE	33230300	LEAD	EUR	0.4502	C	T	TET1
rs10998362	10	70404159	N/A	37	Evangelou2018	30224653	LEAD	EUR	0.3144	T	C	TET1
rs12572586	10	74751579	N/A	37	Evangelou2018	30224653	LEAD	EUR	0.0629	C	T	PLA2G12B
rs2271904	10	74894375	N/A	37	BP-ICE	33230300	LEAD	EUR	0.0625	C	T	ECD
rs36152134	10	74896664	N/A	37	BP-ICE	33230300	LEAD	EUR	0.0625	C	T	ECD
rs12644	10	75197051	N/A	37	BP-ICE	33230300	LEAD	EUR	0.0942	T	C	PPP3CB
rs12247028	10	75410052	N/A	37	Evangelou2018	30224653	SEC	EUR	0.367	A	G	SYNPO2L
rs11000734	10	75419663	N/A	37	BP-ICE	33230300	SEC	EUR	0.1515	G	T	-
rs7394190	10	75421648	N/A	37	BP-ICE	30595370;33230300	SEC	EUR	0.1594	A	G	SYNPO2L
rs78249997	10	75422314	N/A	37	BP-ICE	33230300	SEC	EUR	0.1438	T	C	SYNPO2L
rs148321568	10	75428296	N/A	37	GWAS-catalog_June2022search	34594039	LEAD	EUR	0.1423	T	A	SYNPO2L-AS1
rs11000852	10	75783340	N/A	37	BP-ICE	33230300	SEC	EUR	0.4612	C	T	VCL
rs10824058	10	75791639	N/A	37	Kichaev2019	30595370	SEC	EUR	0.4604	A	G	VCL
rs11000864	10	75818146	N/A	37	BP-ICE	33230300	SEC	EUR	0.4624	A	G	VCL
rs1908339	10	75843100	N/A	37	Kichaev2019	30595370	SEC	EUR	0.4621	A	T	VCL
rs4746172	10	75855842	N/A	37	Pre2018_357SNPs_in274knownLoci_fromEvangelouST4	24560520	LEAD	EUR	0.2615	T	C	VCL
rs6480716	10	75875794	N/A	37	Giri2018_MVP	30578418	SEC	EUR	0.387	G	A	VCL
rs184478328	10	75942106	N/A	37	Giri2018_MVP	30578418	SEC	Mixed	0.0109	A	T	ADK
rs34868542	10	75986157	N/A	37	Giri2018_MVP	30578418	LEAD	EUR	0.422	T	C	ADK
rs142398472	10	76032262	N/A	37	Zhu_Chakravarti_PleiotropyGWAS_GenEpi2022	34989438	SEC	EUR	0.0347	C	G
rs60204118	10	82039316	N/A	37	GWAS-catalog_June2022search	34594039	LEAD	EUR	0.3775	T	C	MAT1A
rs10788549	10	82057988	N/A	37	Kichaev2019	30595370	SEC	EUR	0.4019	A	G	ZNF519P1
rs4933356	10	82113885	80354129	38	GWAS-catalog_June2022search	34594039	N/A	N/A	0.4761	A	T	DYDC1, DYDC2
rs7096715	10	82195949	N/A	37	Giri2018_MVP	30578418	LEAD	EUR	0.4209	C	T	C10orf58
rs10887914	10	82215288	N/A	37	Evangelou2018	30224653	LEAD	EUR	0.4618	C	T	TSPAN14
rs10788569	10	89604732	N/A	37	BP-ICE	33230300	SEC	EUR	0.2613	C	T	CFL1P1
rs117472357	10	89614816	N/A	37	GWAS-catalog_June2022search	34594039	LEAD	EUR	0.0413	T	C	CFL1P1 - KLLN
rs77413490	10	89681688	N/A	37	Evangelou2018	30224653;30595370	LEAD	EUR	0.0417	T	G	PTEN[164081]-RNLS[555807]
rs2049814	10	89787275	N/A	37	Hoffman2017	27841878	LEAD	EUR	0.4683	G	A	PTEN[164081]-RNLS[555807]
rs6421389	10	90718527	N/A	37	Giri2018_MVP	30578418	LEAD	Mixed	0.472	C	G	ACTA2
rs627524	10	91116790	N/A	37	Keaton_Warren_ICBPmegaMeta_NatGen_PrePrintOnline_2022	Pre-Print	SEC	EUR	0.4849	C	A	IFIT3
rs7918084	10	94429467	N/A	37	Kichaev2019	30595370	SEC	EUR	0.4493	T	C	EIF2S2P3
rs11187142	10	94468685	N/A	37	Evangelou2018	30224653	LEAD	EUR	0.1076	C	T	HHEX
rs4418728	10	94839724	N/A	37	Takeuchi_NatComms2018	30487518	LEAD	EUR	N/A	N/A	N/A
rs10882397	10	95892659	N/A	37	Kichaev2019	30595370	SEC	EUR	0.4648	A	C	PLCE1
rs932764	10	95895940	N/A	37	Pre2018_357SNPs_in274knownLoci_fromEvangelouST4	21909115	LEAD	EUR	0.4303	G	A	PLCE1
rs2797983	10	95899646	N/A	37	BP-ICE	33230300	SEC	EUR	0.463	C	G	PLCE1
rs2689691	10	95899933	N/A	37	BP-ICE	33230300	SEC	EUR	0.4636	T	C	PLCE1
rs397722123	10	96009193	94249437	38	GWAS-catalog_June2022search	34594039	N/A	N/A	-	-	A	PLCE1
rs57866767	10	96023077	N/A	37	Kichaev2019	30595370	SEC	EUR	0.4357	C	T	PLCE1
rs6583932	10	96026051	N/A	37	BP-ICE	33230300	SEC	EUR	0.0322	T	C
rs17109875	10	96026575	N/A	37	Evangelou2018	30224653	SEC	EUR	0.1137	C	T	PLCE1
rs11187838	10	96038686	N/A	37	Kichaev2019	30595370	SEC	EUR	0.4348	A	G	PLCE1
rs2274224	10	96039597	N/A	37	BP-ICE	33230300	SEC	EUR	0.4355	C	G	PLCE1
rs11187844	10	96056629	N/A	37	BP-ICE	33230300	SEC	EUR	0.1206	A	C	PLCE1
rs2077218	10	96071561	N/A	37	Evangelou2018	30224653	SEC	EUR	0.2298	A	G	PLCE1
rs12781628	10	96120789	N/A	37	BP-ICE	33230300	SEC	EUR	0.16	C	T	NOC3L
rs10882437	10	96121830	N/A	37	BP-ICE	33230300	SEC	EUR	0.2604	C	T	NOC3L
rs4494250	10	96563757	N/A	37	Pre2018_357SNPs_in274knownLoci_fromEvangelouST4	27618448	LEAD	EUR	0.3605	A	G	CYP2C19
rs12221125	10	97262541	N/A	37	Kichaev2019	30595370	SEC	EUR	0.2147	C	T	SORBS1
rs74150942	10	97320405	N/A	37	Keaton_Warren_ICBPmegaMeta_NatGen_PrePrintOnline_2022	Pre-Print	SEC	EUR	0.1385	T	C	SORBS1
rs11599481	10	99640463	N/A	37	GxL_Sung2018_smokingSBPDBP	29455858	LEAD	nonEUR	0.2463	T	C	SFRP5;CRTAC1∗
rs878177	10	100013815	N/A	37	Zhu_Chakravarti_PleiotropyGWAS_GenEpi2022	34989438	SEC	EUR	0.3396	T	C	LOXL4(0)|missense
rs1983864	10	100017453	N/A	37	BP-ICE	33230300	LEAD	EUR	0.3397	G	T	LOXL4
rs7090035	10	100026791	N/A	37	GWAS-catalog_June2022search	34594039	LEAD	EUR	0.4333	C	G	LOXL4
rs603424	10	102075479	N/A	37	Evangelou2018	30224653;30595370	LEAD	EUR	0.1823	A	G	PKD2L1
rs561980690	10	102531607	N/A	37	Giri2018_MVP	30578418	LEAD	Mixed	0	A	G	PAX2
rs11190709	10	102552663	N/A	37	BP-ICE	33230300	SEC	EUR	0.1125	A	G	PAX2
rs10883543	10	102552752	N/A	37	BP-ICE	30595370;33230300	SEC	EUR	0.1123	T	G	PAX2
rs112184198	10	102604514	N/A	37	Pre2018_357SNPs_in274knownLoci_fromEvangelouST4	28951623;30595370	LEAD	EUR	0.1046	A	G	PAX2
rs145397547	10	102617721	100857963	38	GWAS-catalog_June2022search	34594039	N/A	N/A	-	-	CT	PAX2 - Y_RNA
rs17113518	10	102620555	N/A	37	BP-ICE	33230300	SEC	EUR	0.1065	T	C	PAX2
rs56122376	10	102642397	N/A	37	BP-ICE	33230300	SEC	EUR	0.041	A	C	-
rs7902725	10	102667751	N/A	37	Evangelou2018	30224653	SEC	EUR	0.3701	T	C	SLF2
rs7918630	10	103043432	N/A	37	BP-ICE	33230300	SEC	EUR	0.4128	T	C	LBX1-AS1
rs7916830	10	103111057	N/A	37	Zhu_Chakravarti_PleiotropyGWAS_GenEpi2022	34989438	SEC	EUR	0.289	C	T	BTRC
rs10883617	10	103113035	N/A	37	Kichaev2019	30595370	SEC	EUR	0.3527	C	T	BTRC
rs72847884	10	103115345	N/A	37	Evangelou2018	30224653	LEAD	EUR	0.0455	G	A	BTRC
rs3218248	10	103528244	N/A	37	Giri2018_MVP	30578418	LEAD	EUR	0.0208	A	G	FGF8
rs11191156	10	103702763	N/A	37	Evangelou2018	30224653	LEAD	EUR	0.3508	G	A	C10orf76
rs76904484	10	103878931	N/A	37	Giri2018_MVP	30578418	LEAD	EUR	0.0191	A	G	LDB1
rs4630221	10	NA	103960141	38	GWAS-catalog_June2022search	34594039	N/A	N/A	0.0211	A	G	STN1 - SLK
rs61871067	10	104295382	N/A	37	Keaton_Warren_ICBPmegaMeta_NatGen_PrePrintOnline_2022	Pre-Print	SEC	EUR	0.3171	T	C	SUFU
rs1004467	10	104594507	N/A	37	Pre2018_357SNPs_in274knownLoci_fromEvangelouST4	27841878	LEAD	EUR	0.092	G	A	CYP17A1
rs12413409	10	104719096	N/A	37	GWAS-catalog_June2022search	31879980	LEAD	EUR	0.0836	A	G	CNNM2
rs76752100	10	104794086	N/A	37	Kichaev_2019(798)	30595370	SEC	EUR	0.9095	G	T	CNNM2
rs11191548	10	104846178	N/A	37	Pre2018_357SNPs_in274knownLoci_fromEvangelouST4	19430483	LEAD	EUR	0.0822	C	T	CYP17A1-NT5C2
rs732998	10	104897901	N/A	37	GWAS-catalog_June2022search	32709000	LEAD	EUR	0.0833	C	T	NT5C2
rs11598702	10	104897985	N/A	37	Keaton_Warren_ICBPmegaMeta_NatGen_PrePrintOnline_2022	Pre-Print	SEC	EUR	0.383	C	T	NT5C2
rs11191580	10	104906211	N/A	37	Kichaev2019	30595370	SEC	EUR	0.0835	C	T	NT5C2
rs79680647	10	104910959	N/A	37	GWAS-catalog_June2022search	34594039	LEAD	EUR	0.0833	A	G	NT5C2
rs11191582	10	104913653	N/A	37	GWAS-catalog_June2022search	34594039	LEAD	EUR	0.083	A	G	NT5C2
rs77420391	10	104945823	N/A	37	GWAS-catalog_June2022search	34594039	LEAD	EUR	0.083	A	G	NT5C2
rs185708975	10	104957628	N/A	37	Secondary_pre2018	27841878	SEC	EUR	0.001	A	T	NT5C2
rs112913898	10	104958900	N/A	37	GWAS-catalog_June2022search	34594039	LEAD	EUR	0.0838	A	G	NT5C2
rs12770529	10	105149645	N/A	37	Secondary_pre2018	27841878	SEC	EUR	0.138	T	C	USMG5
rs7907035	10	105518817	N/A	37	Evangelou2018	30224653	SEC	EUR	0.4877	G	C	SH3PXD2A
rs5787501	10	105612643	N/A	37	Giri2018_MVP	30578418	SEC	Mixed	n/a	-	A	SH3PXD2A
rs11191847	10	105650626	N/A	37	Kichaev2019	30595370	SEC	EUR	0.4982	C	G	STN1
rs4387287	10	105677897	N/A	37	Pre2018_357SNPs_in274knownLoci_fromEvangelouST4	27618447	LEAD	EUR	0.1646	C	A	OBFC1
rs184289122	10	106191229	N/A	37	BP-ICE	33230300	LEAD	EUR	0.005	A	G	CFAP58
rs75337836	10	106272188	N/A	37	BP-ICE	33230300	LEAD	EUR	0.004	G	T	RP11-127O4.3
rs142760284	10	106272601	N/A	37	BP-ICE	33230300	LEAD	EUR	0.004	A	C	RP11-127O4.3
rs576629818	10	106291923	N/A	37	BP-ICE	33230300	LEAD	EUR	0.003	C	T	RP11-127O4.3
rs556058784	10	106322283	N/A	37	BP-ICE	33230300	LEAD	EUR	0.003	A	G	RP11-127O4.2
rs535313355	10	106399140	N/A	37	BP-ICE	33230300	LEAD	EUR	0.003	C	T	SORCS3
rs111790405	10	106445445	N/A	37	Giri2018_MVP	30578418	LEAD	EUR	0.0126	T	C	SORCS3
rs181200083	10	106520975	N/A	37	BP-ICE	33230300	LEAD	EUR	0.002	A	C	SORCS3
rs540369678	10	106805351	N/A	37	BP-ICE	33230300	LEAD	EUR	0.002	A	T	SORCS3
rs191784289	10	106894942	N/A	37	Evangelou2018	30224653;30595370	LEAD	EUR	0.0123	T	C	SORCS3
rs117627418	10	107370555	N/A	37	BP-ICE	33230300	LEAD	EUR	0.004	C	T	RP11-45P22.2
rs111777102	10	111965826	N/A	37	Evangelou2018	30224653	LEAD	EUR	0.0661	T	C	MXI1
rs34872471	10	114754071	N/A	37	Pre2018_357SNPs_in274knownLoci_fromEvangelouST4	27841878	LEAD	EUR	0.2935	C	T	TCF7L2
rs4575195	10	114765747	N/A	37	Kichaev2019	30595370	SEC	EUR	0.3161	A	C	TCF7L2
rs11196205	10	114807047	N/A	37	BP-ICE	33230300	SEC	EUR	0.4679	C	G	TCF7L2
rs3829909	10	114831434	N/A	37	Keaton_Warren_ICBPmegaMeta_NatGen_PrePrintOnline_2022	Pre-Print	SEC	EUR	0.276	T	A	TCF7L2
rs1028629	10	114912656	N/A	37	BP-ICE	33230300	SEC	EUR	0.1712	A	G	TCF7L2
rs3124738	10	115471773	N/A	37	BP-ICE	33230300	SEC	EUR	0.1037	G	A	-
rs11196549	10	115707298	N/A	37	Evangelou2018	30224653	SEC	EUR	0.0439	A	G	-
rs59448728	10	115710663	N/A	37	GWAS-catalog_June2022search	34594039	LEAD	EUR	0.089	A	T	NHLRC2 - ADRB1
rs151594	10	115717533	N/A	37	BP-ICE	33230300	SEC	EUR	0.3742	A	G	NHLRC2
rs460718	10	115721364	N/A	37	GWAS-catalog_June2022search	34594039	LEAD	EUR	0.3275	G	A	NHLRC2 - ADRB1
rs180940	10	115722411	N/A	37	BP-ICE	33230300	SEC	EUR	0.328	G	A	NHLRC2
rs74157567	10	115746691	N/A	37	BP-ICE	33230300	SEC	EUR	0.0487	G	C	ADRB1
rs2782980	10	115781527	N/A	37	Pre2018_357SNPs_in274knownLoci_fromEvangelouST4	21909110;30595370	LEAD	EUR	0.2826	C	T	ADRB1
rs740746	10	115792787	N/A	37	Secondary_pre2018	27618452	SEC	EUR	0.2699	A	G	ADRB1
rs1801253	10	115805056	N/A	37	Pre2018_357SNPs_in274knownLoci_fromEvangelouST4	21444836	LEAD	EUR	0.2669	C	G	ADRB1
rs12355850	10	115826386	N/A	37	BP-ICE	33230300	SEC	EUR	0.1796	T	C	ADRB1
rs4359161	10	115826508	N/A	37	Secondary_pre2018	27618452	SEC	EUR	0.1812	A	G	ADRB1
rs68122733	10	115831533	N/A	37	Evangelou2018	30224653	SEC	EUR	0.1709	G	A	ADRB1
rs7903553	10	116078441	N/A	37	Zhu_Chakravarti_PleiotropyGWAS_GenEpi2022	34989438	SEC	EUR	0.1746	T	C
rs11592166	10	118502055	N/A	37	Giri2018_MVP	30578418	LEAD	EUR	0.2054	C	G	HSPA12A
rs11197813	10	118523933	N/A	37	Evangelou2018	30224653	LEAD	EUR	0.2993	G	A	HSPA12A
rs28622012	10	121376024	N/A	37	BP-ICE	33230300	SEC	EUR	0.2836	A	G
rs7095308	10	121426312	N/A	37	Kichaev2019	30595370	SEC	EUR	0.2731	A	G	BAG3
rs72842207	10	121433675	N/A	37	Evangelou2018	30224653	LEAD	EUR	0.2132	T	C	BAG3
rs72826429	10	121559524	N/A	37	BP-ICE	33230300	SEC	EUR	0.0684	T	C	INPP5F
rs11592107	10	122968964	N/A	37	Evangelou2018	30224653	LEAD	EUR	0.3083	A	G	FGFR2
rs1907220	10	122970923	N/A	37	Kichaev2019	30595370	SEC	EUR	0.3109	G	A	LINC01153
rs10788160	10	123033549	N/A	37	BP-ICE	33230300	LEAD	EUR	0.2536	A	G	LINC01153
rs12255289	10	123215850	N/A	37	Keaton_Warren_ICBPmegaMeta_NatGen_PrePrintOnline_2022	Pre-Print	SEC	EUR	0.2261	T	C	FGFR2
rs4752693	10	124163611	N/A	37	Kichaev2019	30595370	SEC	EUR	0.1154	T	C	PLEKHA1
rs72834437	10	124205304	N/A	37	GWAS-catalog_June2022search	34594039	LEAD	EUR	0.1171	G	A	PLEKHA1 - ARMS2
rs10490923	10	124214251	N/A	37	BP-ICE	33230300	LEAD	EUR	0.1259	A	G	ARMS2
rs72834448	10	124232420	N/A	37	Giri2018_MVP	30578418	LEAD	EUR	0.1239	A	G	HTRA1
rs72834453	10	124235226	N/A	37	Evangelou2018	30224653	LEAD	EUR	0.1234	G	T	HTRA1
rs76497600	10	125119610	N/A	37	GxL_Sung2019_smokingMAPandPP	31127295	LEAD	nonEUR	1	C	T	BUB3
rs139984976	10	126351017	124662448	38	GWAS-catalog_June2022search	34594039	N/A	N/A	0.9016	A	C	FAM53B
rs7073663	10	126358094	N/A	37	Keaton_Warren_ICBPmegaMeta_NatGen_PrePrintOnline_2022	Pre-Print	SEC	EUR	0.1647	A	G	FAM53B
rs4411245	10	126712781	N/A	37	Evangelou2018	30224653	LEAD	EUR	0.2943	A	G	CTBP2
rs7894027	10	133772995	N/A	37	Giri2018_MVP	30578418	LEAD	EUR	0.3547	C	T	PPP2R2D
rs7912283	10	133773019	N/A	37	Evangelou2018	30224653;30595370	LEAD	EUR	0.3528	A	G	PPP2R2D
rs56092448	10	134422824	N/A	37	GWAS-catalog_June2022search	34594039	LEAD	EUR	0.1142	T	C	INPP5A
rs12412313	10	134456762	N/A	37	Giri2018_MVP	30578418	LEAD	EUR	0.2308	G	A	INPP5A
rs1133400	10	134459388	N/A	37	Evangelou2018	30224653;30595370	LEAD	EUR	0.214	G	A	INPP5A
rs12770172	10	134499718	N/A	37	Giri2018_MVP	30578418	LEAD	EUR	0.2099	G	A	INPP5A
rs1571145	10	134583672	N/A	37	GWAS-catalog_June2022search	34594039	LEAD	EUR	0.3831	G	C	INPP5A
rs112648305	11	746086	N/A	37	Keaton_Warren_ICBPmegaMeta_NatGen_PrePrintOnline_2022	Pre-Print	SEC	EUR	0.1317	G	C	TALDO1
rs10902219	11	758446	N/A	37	GWAS-catalog_June2022search	34594039	LEAD	EUR	0.2879	A	G	TALDO1
rs139472378	11	767810	N/A	37	Evangelou2018	30224653	SEC	EUR	0.0159	G	A	PDDC1
rs11246311	11	783512	N/A	37	BP-ICE	33230300	SEC	EUR	0.1095	C	A
rs191701026	11	798254	N/A	37	BP-ICE	33230300	SEC	EUR	0.0204	A	C	PANO1
rs147896191	11	800630	N/A	37	Zhu_Chakravarti_PleiotropyGWAS_GenEpi2022	34989438	SEC	EUR	0.0167	A	G
rs28710291	11	805302	N/A	37	BP-ICE	33230300	SEC	EUR	0.3303	A	G	PIDD1
rs7126805	11	828916	N/A	37	Pre2018_357SNPs_in274knownLoci_fromEvangelouST4	28951623	LEAD	EUR	0.2742	A	G	CRACR2B
rs138429802	11	871030	N/A	37	BP-ICE	33230300	SEC	EUR	0.096	A	G	CHID1
rs7479145	11	926870	N/A	37	BP-ICE	33230300	SEC	EUR	0.3855	T	G
rs11029039	11	1480638	N/A	37	BP-ICE	33230300	SEC	EUR	0.3264	C	G	-
rs4881734	11	1498379	N/A	37	Zhu_Chakravarti_PleiotropyGWAS_GenEpi2022	34989438	SEC	EUR	0.0732	G	A	MOB2(0)
rs11602217	11	1644612	N/A	37	BP-ICE	33230300	SEC	EUR	0.0174	A	G	KRTAP5-4
rs79889784	11	1702117	N/A	37	BP-ICE	30595370;33230300	SEC	EUR	0.0176	T	G	FAM99B
rs11607954	11	1714688	N/A	37	Keaton_Warren_ICBPmegaMeta_NatGen_PrePrintOnline_2022	Pre-Print	SEC	EUR	0.4603	C	T	KRTAP5-6
rs145422110	11	1830431	N/A	37	Evangelou2018	30224653	SEC	EUR	0.0157	T	C	AC139143.2
rs56014530	11	1876157	N/A	37	BP-ICE	33230300	SEC	EUR	0.3211	A	G	LSP1
rs55840650	11	1879326	N/A	37	BP-ICE	33230300	SEC	EUR	0.3215	T	C	LSP1
rs1810199	11	1886306	N/A	37	BP-ICE	33230300	SEC	EUR	0.4886	T	C	LSP1
rs569550	11	1887068	N/A	37	BP-ICE	30595370;33230300	SEC	EUR	0.3958	G	T	LSP1
rs612652	11	1887216	N/A	37	GWAS-catalog_June2022search	34594039	LEAD	EUR	0.4122	C	T	LSP1
rs7938342	11	1887806	N/A	37	GWAS-catalog_June2022search	34594039	LEAD	EUR	0.4105	A	T	LSP1
rs592373	11	1890990	N/A	37	BP-ICE	33230300	SEC	EUR	0.3684	A	G	LSP1
rs12418543	11	1894163	N/A	37	GWAS-catalog_June2022search	34594039	LEAD	EUR	0.3749	G	A	LSP1
rs4980386	11	1895708	N/A	37	GWAS-catalog_June2022search	34594039	LEAD	EUR	0.3851	A	C	LSP1
rs661348	11	1905292	N/A	37	Pre2018_357SNPs_in274knownLoci_fromEvangelouST4	22100073	LEAD	EUR	0.4237	C	T	LSP1-TNNT3
rs12575654	11	2010968	N/A	37	BP-ICE	33230300	SEC	EUR	0.2574	A	G	MRPL23-AS1
rs11564745	11	2011205	N/A	37	BP-ICE	33230300	SEC	EUR	0.2255	A	G	MRPL23-AS1
rs217727	11	2016908	N/A	37	Pre2018_357SNPs_in274knownLoci_fromEvangelouST4	24560520	LEAD	EUR	0.184	A	G	H19
rs74048200	11	2120298	N/A	37	Giri2018_MVP	30578418	SEC	EUR	0.0859	G	A	IGF2
rs4592397	11	2129578	N/A	37	Evangelou2018	30224653	SEC	EUR	0.0659	A	G	IGF2
rs74050108	11	2130104	N/A	37	BP-ICE	33230300	SEC	EUR	0.0663	A	G	IGF2
rs7936748	11	2133958	N/A	37	BP-ICE	33230300	SEC	EUR	0.0652	A	G	IGF2
rs3741210	11	2169540	N/A	37	Kichaev2019	30595370	SEC	EUR	0.2653	G	A	INS-IGF2
rs17224476	11	4673788	N/A	37	Evangelou2018	30224653	LEAD	EUR	0.111	A	G	OR51E1
rs148454833	11	5114798	N/A	37	GxL_Sung2019_smokingMAPandPP	31127295	LEAD	nonEUR	0.999	A	G	OR52A4
rs2929184	11	6289118	N/A	37	Evangelou2018	30224653	LEAD	EUR	0.2289	G	A	CCKBR
rs2178152	11	8056799	N/A	37	BP-ICE	33230300	SEC	EUR	0.2518	A	G	TUB
rs110419	11	8252853	N/A	37	Pre2018_357SNPs_in274knownLoci_fromEvangelouST4	27618447	LEAD	EUR	0.4789	G	A	LMO1
rs1128559	11	NA	8615644	38	GWAS-catalog_June2022search	34594039	N/A	N/A	0.1769	C	G	TRIM66
rs77215306	11	8648403	N/A	37	BP-ICE	33230300	SEC	EUR	0.1057	A	G
rs7925000	11	8708989	N/A	37	BP-ICE	33230300	SEC	EUR	0.2461	T	G	RPL27A
rs2036422	11	8709337	N/A	37	BP-ICE	33230300	SEC	EUR	0.4094	A	G	RPL27A
rs871677	11	8738843	N/A	37	Kichaev2019	30595370	SEC	EUR	0.3074	C	T	ST5
rs11042052	11	8750553	N/A	37	BP-ICE	33230300	SEC	EUR	0.2087	T	C	ST5
rs10743086	11	8774923	N/A	37	Evangelou2018	30224653	LEAD	EUR	0.2075	A	G	ST5
rs4929936	11	8792622	N/A	37	Zhu_Chakravarti_PleiotropyGWAS_GenEpi2022	34989438	SEC	EUR	0.3098	T	C	ST5
rs1133833	11	8933064	N/A	37	BP-ICE	33230300	LEAD	Mixed	0.2558	A	G	AKIP1
rs360157	11	9754221	N/A	37	Secondary_pre2018	27618452	SEC	EUR	0.4252	T	C	ADM
rs360153	11	9762274	N/A	37	Evangelou2018	30224653;30595370	LEAD	EUR	0.416	C	T	SWAP70
rs373894	11	9763094	N/A	37	Kichaev2019	30595370	SEC	EUR	0.2766	C	A	SWAP70
rs415895	11	9769562	N/A	37	BP-ICE	33230300	SEC	EUR	0.3488	G	C	SWAP70
rs397848406	11	9777705	9756153	38	GWAS-catalog_June2022search	34594039	N/A	N/A	-	-	C	LINC02709
rs143435810	11	9782346	N/A	37	Keaton_Warren_ICBPmegaMeta_NatGen_PrePrintOnline_2022	Pre-Print	SEC	EUR	0.0249	G	A	SBF2-AS1
rs147104010	11	9782720	N/A	37	BP-ICE	33230300	SEC	EUR	0.0698	T	C	SBF2-AS1
rs75248620	11	9909127	N/A	37	BP-ICE	33230300	SEC	EUR	0.0807	A	G	SBF2
rs78514621	11	9917911	N/A	37	Kichaev2019	30595370	SEC	EUR	0.1041	T	G	SBF2
rs74887568	11	9939664	N/A	37	BP-ICE	33230300	SEC	EUR	0.0958	C	T	SBF2
rs117518788	11	10002219	N/A	37	Kichaev2019	30595370	SEC	EUR	0.0451	T	C	SBF2
rs56287081	11	10192992	N/A	37	GWAS-catalog_June2022search	34594039	LEAD	EUR	0.1884	A	G	SBF2
rs56352102	11	10268593	N/A	37	GWAS-catalog_June2022search	31879980	LEAD	EUR	0.1862	T	C	SBF2
rs1470260	11	10275120	N/A	37	Kichaev2019	30595370	SEC	EUR	0.1865	C	T	SBF2
rs7129220	11	10350538	N/A	37	Pre2018_357SNPs_in274knownLoci_fromEvangelouST4	21909115	LEAD	EUR	0.1174	A	G	ADM
rs2957683	11	10352175	N/A	37	BP-ICE	33230300	SEC	EUR	0.4692	G	C	AMPD3
rs1450271	11	10356115	N/A	37	Secondary_pre2018	27618452	SEC	EUR	0.4691	T	C	ADM
rs1580004	11	10370420	N/A	37	GWAS-catalog_June2022search	31879980	LEAD	EUR	0.4927	C	A	AMPD3
rs10770117	11	10447917	N/A	37	Kichaev_2019(798)	30595370	SEC	EUR	0.3298	C	T
rs11042906	11	10665235	N/A	37	Kichaev2019	30595370	SEC	EUR	0.2892	T	C	MRVI1
rs2052692	11	10667641	N/A	37	BP-ICE	33230300	SEC	EUR	0.3189	G	A	MRVI1
rs10840457	11	10675738	N/A	37	BP-ICE	33230300	SEC	EUR	0.3193	G	A	MRVI1
rs2098839	11	10676987	N/A	37	Evangelou2018	30224653	SEC	EUR	0.3331	C	T	MRVI1
rs10500747	11	11771889	N/A	37	Zhu_Chakravarti_PleiotropyGWAS_GenEpi2022	34989438	SEC	EUR	0.2534	C	T
rs11022023	11	11793978	N/A	37	Keaton_Warren_ICBPmegaMeta_NatGen_PrePrintOnline_2022	Pre-Print	LEAD	EUR	0.0827	A	G	MIR8070
rs900145	11	13293905	N/A	37	Pre2018_357SNPs_in274knownLoci_fromEvangelouST4	27618448	LEAD	EUR	0.2962	T	C	ARNTL
rs10832013	11	13295353	N/A	37	BP-ICE	30595370;33230300	SEC	EUR	0.3064	T	G	ARNTL
rs4603287	11	13301335	N/A	37	GWAS-catalog_June2022search	34594039	LEAD	EUR	0.2928	G	T	ARNTL
rs11023064	11	14068619	N/A	37	Zhu_Chakravarti_PleiotropyGWAS_GenEpi2022	34989438	SEC	EUR	0.418	C	G	SPON1(0)
rs11023147	11	14238781	N/A	37	BP-ICE	33230300	SEC	EUR	0.1522	A	G	SPON1
rs2597194	11	14497269	N/A	37	BP-ICE	33230300	SEC	EUR	0.3368	T	C	COPB1
rs12787709	11	14639257	N/A	37	Hoffman2017	27841878	LEAD	EUR	0.3352	A	G	PSMA1
rs1879888	11	14679247	N/A	37	Kichaev2019	30595370	SEC	EUR	0.4972	G	A	PDE3B
rs150090666	11	14865399	N/A	37	BP-ICE	33230300	SEC	EUR	RARE	C	T	PDE3B
rs16932417	11	16025156	N/A	37	BP-ICE	33230300	SEC	EUR	0.0964	G	A	SOX6
rs1401454	11	16250183	N/A	37	Pre2018_357SNPs_in274knownLoci_fromEvangelouST4	23972371	LEAD	EUR	0.3952	T	C	SOX6
rs10766312	11	16265883	N/A	37	GWAS-catalog_June2022search	34594039	LEAD	EUR	0.2026	T	A	SOX6
rs4757391	11	16302939	N/A	37	Pre2018_357SNPs_in274knownLoci_fromEvangelouST4	27841878	LEAD	EUR	0.2029	T	C	SOX6
rs10832586	11	16304089	N/A	37	BP-ICE	30595370;33230300	SEC	EUR	0.2012	C	A	SOX6
rs1156725	11	16307700	N/A	37	Secondary_pre2018	27618452	SEC	EUR	0.2051	T	C	PLEKHA7
rs7131442	11	16348061	N/A	37	GWAS-catalog_June2022search	34594039	LEAD	EUR	0.2097	T	A	SOX6
rs10430891	11	16362933	N/A	37	BP-ICE	30595370;33230300	SEC	EUR	0.2085	C	T	SOX6
rs2014408	11	16365282	N/A	37	Pre2018_357SNPs_in274knownLoci_fromEvangelouST4	22100073	LEAD	EUR	0.2083	T	C	SOX6
rs12292172	11	16390093	N/A	37	BP-ICE	33230300	SEC	EUR	0.4021	C	T	SOX6
rs141413202	11	16483351	N/A	37	Giri2018_MVP	30578418	LEAD	Mixed	0	C	T	SOX6
rs414992	11	16894090	N/A	37	BP-ICE	33230300	SEC	EUR	0.1344	T	C	PLEKHA7
rs381815	11	16902268	N/A	37	Pre2018_357SNPs_in274knownLoci_fromEvangelouST4	19430479	LEAD	EUR	0.2755	T	C	PLEKHA7
rs416258	11	16911636	N/A	37	Kichaev2019	30595370	SEC	EUR	0.3009	C	G	PLEKHA7
rs7926335	11	16917869	N/A	37	Secondary_pre2018	27618452	SEC	EUR	0.2699	T	C	PLEKHA7
rs177546	11	16926732	N/A	37	BP-ICE	33230300	SEC	EUR	0.1353	C	G	PLEKHA7
rs214071	11	17305294	N/A	37	Kichaev2019	30595370	SEC	EUR	0.41	G	T	NUCB2
rs67951613	11	NA	17346472	38	GWAS-catalog_June2022search	34594039	N/A	N/A	N/A	N/A	N/A	NUCB2
rs757081	11	17351683	N/A	37	Pre2018_357SNPs_in274knownLoci_fromEvangelouST4	24560520	LEAD	EUR	0.3334	G	C	NUCB2
rs7928810	11	17372443	N/A	37	BP-ICE	33230300	SEC	EUR	0.3834	A	C	NCR3LG1
rs10832776	11	17385224	N/A	37	GWAS-catalog_June2022search	34594039	LEAD	EUR	0.3803	A	C	NCR3LG1
rs1557765	11	17403639	N/A	37	Kichaev2019	30595370	SEC	EUR	0.3815	C	T	NCR3LG1
rs5219	11	17409572	N/A	37	Pre2018_357SNPs_in274knownLoci_fromEvangelouST4	27618448	LEAD	EUR	0.3642	C	T	KCNJ11
rs77889556	11	17498057	N/A	37	Keaton_Warren_ICBPmegaMeta_NatGen_PrePrintOnline_2022	Pre-Print	SEC	EUR	0.168	A	G	ABCC8
rs10766533	11	19224677	N/A	37	Evangelou2018	30224653	LEAD	EUR	0.2905	A	T	RP11-428C19.4
rs1319701	11	19736996	N/A	37	Keaton_Warren_ICBPmegaMeta_NatGen_PrePrintOnline_2022	Pre-Print	LEAD	EUR	0.4963	G	T	NAV2
rs12281198	11	22318777	N/A	37	Keaton_Warren_ICBPmegaMeta_NatGen_PrePrintOnline_2022	Pre-Print	SEC	EUR	0.3997	G	A	ANO5
rs1562445	11	22367286	N/A	37	Kichaev_2019(798)	30595370	SEC	EUR	0.2244	A	G
rs11026585	11	22515504	N/A	37	Kichaev2019	30595370	SEC	EUR	0.0721	A	T	RP11-34N19.1
rs11026586	11	22515533	N/A	37	Evangelou2018	30224653	LEAD	EUR	0.0701	A	G	RP11-34N19.1
rs28783691	11	27292097	N/A	37	BP-ICE	33230300	SEC	EUR	0.3187	C	T	BBOX1-AS1
rs111969409	11	27298834	27277276	38	GWAS-catalog_June2022search	34594039	N/A	N/A	-	-	GTAAAAAACAAA	BBOX1-AS1 - CCDC34
rs17309741	11	27303438	N/A	37	BP-ICE	30595370;33230300	SEC	EUR	0.3186	C	T	CCDC34
rs10835161	11	27338689	N/A	37	Evangelou2018	30224653	SEC	EUR	0.4058	T	G	CCDC34
rs76023508	11	27635206	N/A	37	Zhu_Chakravarti_PleiotropyGWAS_GenEpi2022	34989438	SEC	EUR	0.0537	C	T	BDNF-AS
rs10835211	11	27701365	N/A	37	Kichaev2019	30595370	SEC	EUR	0.2549	A	G	BDNF
rs11030119	11	27728102	N/A	37	Pre2018_357SNPs_in274knownLoci_fromEvangelouST4	27841878;28951623	LEAD	EUR	0.3013	A	G	BDNF
rs962369	11	27734420	N/A	37	BP-ICE	33230300	SEC	EUR	0.3002	C	T	BDNF
rs11030121	11	27736207	N/A	37	BP-ICE	33230300	SEC	EUR	0.3127	T	C	BDNF
rs2585810	11	28483787	N/A	37	Kichaev2019	30595370	SEC	EUR	0.3483	A	G	METTL15
rs871004	11	28512458	N/A	37	Evangelou2018	30224653	LEAD	EUR	0.348	A	G	METTL15[353990]-KCNA4[1554790]
rs75551112	11	28875200	N/A	37	BP-ICE	33230300	SEC	EUR	0.0224	A	G	RP11-115J23.1
rs7927974	11	30351223	N/A	37	Kichaev2019	30595370	SEC	EUR	0.2821	G	A	ARL14EP
rs11031051	11	30355707	N/A	37	Evangelou2018	30224653	LEAD	EUR	0.3113	C	A	ARL14EP
rs2183848	11	30394734	N/A	37	BP-ICE	33230300	LEAD	EUR	0.2768	A	G	RPL12P30
rs544625	11	30516496	N/A	37	Giri2018_MVP	30578418	LEAD	EUR	0.296	G	A	MPPED2
rs1458727	11	30517996	N/A	37	GWAS-catalog_June2022search	34594039	LEAD	EUR	0.2261	T	C	MPPED2
rs55733296	11	30754837	N/A	37	Keaton_Warren_ICBPmegaMeta_NatGen_PrePrintOnline_2022	Pre-Print	SEC	EUR	0.0375	A	G	DCDC1
rs3925584	11	30760335	N/A	37	BP-ICE	33230300	LEAD	EUR	0.454	C	T	DCDC1
rs273592	11	30878849	N/A	37	BP-ICE	33230300	LEAD	Mixed	0.3253	T	C	DCDC1
rs485171	11	30918487	N/A	37	Zhu_Chakravarti_PleiotropyGWAS_GenEpi2022	34989438	SEC	EUR	0.4218	G	A	DCDC5(0)
rs7933651	11	30967071	N/A	37	Zhu_Chakravarti_PleiotropyGWAS_GenEpi2022	34989438	SEC	EUR	0.4225	T	C
rs372264773	11	31065370	31043824	38	GWAS-catalog_June2022search	34594039	N/A	N/A	-	-	T	DCDC1
rs61878206	11	31091953	N/A	37	BP-ICE	33230300	SEC	EUR	0.3695	C	T	DCDC1
rs919045	11	31111810	N/A	37	Evangelou2018	30224653	LEAD	EUR	0.3693	C	T	DCDC1
rs61879810	11	31821467	N/A	37	Hoffman2017	27841878	LEAD	EUR	0.1501	G	A	PAX6
rs694617	11	31825518	N/A	37	Kichaev2019	30595370	SEC	EUR	0.1492	G	T	PAX6
rs60171845	11	31835468	N/A	37	BP-ICE	33230300	SEC	EUR	0.1824	C	A	PAX6
rs77175710	11	31902924	N/A	37	Keaton_Warren_ICBPmegaMeta_NatGen_PrePrintOnline_2022	Pre-Print	SEC	EUR	0.1503	G	A	PAX6-AS1
rs4922591	11	32374199	N/A	37	Evangelou2018	30224653	LEAD	EUR	0.3849	C	T	WT1
rs12574749	11	32405355	N/A	37	BP-ICE	33230300	LEAD	EUR	0.2787	A	C	WT1
rs5030179	11	32448255	N/A	37	Kichaev2019	30595370	SEC	EUR	0.3636	C	T	WT1
rs190194639	11	34068037	N/A	37	Evangelou2018	30224653	LEAD	EUR	0.0752	T	C	CAPRIN1
rs11606658	11	43795420	N/A	37	Keaton_Warren_ICBPmegaMeta_NatGen_PrePrintOnline_2022	Pre-Print	SEC	EUR	0.4573	C	T	HSD17B12
rs6485486	11	44018607	N/A	37	Kichaev2019	30595370	SEC	EUR	0.0838	A	C	RP11-613D13.4
rs7110194	11	44021038	N/A	37	Zhu_Chakravarti_PleiotropyGWAS_GenEpi2022	34989438	SEC	EUR	0.4668	G	C	RP11-613D13.4
rs7943127	11	44028907	N/A	37	BP-ICE	33230300	SEC	EUR	0.3684	G	A	RP11-613D13.4
rs74482535	11	44030783	N/A	37	Hoffman2017	27841878	LEAD	EUR	0.0903	T	C	C11orf96[66678]-ACCSL[50744]
rs35968670	11	44041841	44020292	38	GWAS-catalog_June2022search	34594039	N/A	N/A	-	-	T	C11orf96 - ACCSL
rs11037811	11	44044328	N/A	37	BP-ICE	33230300	SEC	EUR	0.1535	T	C
rs148772934	11	45005681	N/A	37	GxL_Sung2018_smokingSBPDBP	29455858	LEAD	nonEUR	0.001	G	T	TSPAN18;PRDM11;SYT13
rs11442819	11	45208141	N/A	37	Pre2018_357SNPs_in274knownLoci_fromEvangelouST4	28951623	LEAD	EUR	n/a	-	T	PRDM11
rs140843608	11	45233085	45211535	38	GWAS-catalog_June2022search	34594039	N/A	N/A	-	-	TGCGGTCAGATGCTCC	PRDM11
rs714215	11	45246869	45225318	38	GWAS-catalog_June2022search	34594039	N/A	N/A	0.672	G	A	PRDM11
rs3740781	11	45255926	N/A	37	BP-ICE	33230300	SEC	EUR	0.2724	T	C	PRDM11
rs6485612	11	45330686	N/A	37	BP-ICE	30595370;33230300	SEC	EUR	0.2942	A	C	SYT13
rs2932513	11	46070178	N/A	37	Kichaev_2019(798)	30595370	SEC	EUR	0.0975	A	G
rs11038784	11	46169659	N/A	37	Keaton_Warren_ICBPmegaMeta_NatGen_PrePrintOnline_2022	Pre-Print	SEC	EUR	0.4761	G	A	LOC101928894
rs140887381	11	46315579	N/A	37	Kichaev_2019(798)	30595370	SEC	EUR	0.0145	C	T
rs72910063	11	46345134	N/A	37	Giri2018_MVP	30578418	LEAD	EUR	0.1197	T	C	CREB3L1
rs140742326	11	46345835	N/A	37	GWAS-catalog_June2022search	34594039	LEAD	EUR	0.1206	T	C	CREB3L1 - DGKZ
rs58385891	11	46348663	N/A	37	GWAS-catalog_June2022search	34594039	LEAD	EUR	0.1777	A	G	CREB3L1 - DGKZ
rs4534535	11	46788691	N/A	37	Giri2018_MVP	30578418	LEAD	EUR	0.1354	T	C	CKAP5
rs149600938	11	46844827	N/A	37	Keaton_Warren_ICBPmegaMeta_NatGen_PrePrintOnline_2022	Pre-Print	SEC	EUR	0.0119	C	T	CKAP5
rs1585453	11	46884713	N/A	37	Evangelou2018	30224653	LEAD	EUR	0.111	T	A	LRP4
rs11039149	11	47276675	N/A	37	GWAS-catalog_June2022search	31879980	LEAD	EUR	0.2764	G	A	NR1H3
rs2279238	11	47282024	N/A	37	BP-ICE	33230300	SEC	EUR	0.1566	T	C	NR1H3
rs2301216	11	47356870	N/A	37	Kichaev2019	30595370	SEC	EUR	0.3449	T	A	MYBPC3
rs2254240	11	47357170	N/A	37	GWAS-catalog_June2022search	34594039	LEAD	EUR	0.1775	A	G	MYBPC3
rs2269434	11	47360412	N/A	37	BP-ICE	33230300	SEC	EUR	0.3458	C	T	MYBPC3
rs10769253	11	47362339	N/A	37	BP-ICE	33230300	SEC	EUR	0.1786	A	G	MYBPC3
rs2293579	11	47440758	N/A	37	GWAS-catalog_June2022search	31879980	LEAD	EUR	0.3864	A	G	PSMC3
rs7103648	11	47461783	N/A	37	Pre2018_357SNPs_in274knownLoci_fromEvangelouST4	27618452	LEAD	EUR	0.3861	G	A	RAPSN, PSMC3, SLC39A13
rs10690121	11	NA	47508676	38	GWAS-catalog_June2022search	34594039	N/A	N/A	N/A	N/A	N/A	CELF1
rs11537751	11	47587452	N/A	37	Pre2018_357SNPs_in274knownLoci_fromEvangelouST4	27618448	LEAD	EUR	0.0549	T	C	PTPMT1
rs7120548	11	47662932	N/A	37	GWAS-catalog_June2022search	31879980	LEAD	EUR	0.3018	C	T	MTCH2
rs7107356	11	47676170	N/A	37	BP-ICE	30595370;33230300	SEC	EUR	0.4961	G	A	AGBL2
rs531328689	11	47774366	N/A	37	Giri2018_MVP	30578418	SEC	Mixed	n/a	-	AAACAAAC	FNBP4
rs1872167	11	47901269	N/A	37	GWAS-catalog_June2022search	31879980	LEAD	EUR	0.1476	T	C	NUP160 - NA
rs3942852	11	48115089	N/A	37	GWAS-catalog_June2022search	31879980	LEAD	EUR	0.2088	T	C	PTPRJ
rs1875696	11	48133526	N/A	37	GWAS-catalog_June2022search	34594039	LEAD	EUR	0.255	A	G	PTPRJ
rs10838835	11	48246457	N/A	37	GWAS-catalog_June2022search	32589924	LEAD	EUR	0.1502	G	A	OR4B1 - OR4B2P
rs16905753	11	48285906	N/A	37	GWAS-catalog_June2022search	31879980	LEAD	EUR	0.1412	T	C	OR4X1
rs2046301	11	48363377	N/A	37	GWAS-catalog_June2022search	32589924	LEAD	EUR	0.1379	G	A	OR4C3 - OR4C4P
rs61448762	11	48923756	N/A	37	Pre2018_357SNPs_in274knownLoci_fromEvangelouST4	27841878	LEAD	EUR	0.123	A	G	OR4A47[413412]-TRIM51GP[79491]
rs142750344	11	49259394	N/A	37	Kichaev2019	30595370	SEC	EUR	0.0374	G	A	FOLH1
rs7924431	11	49267146	N/A	37	GWAS-catalog_June2022search	31879980	LEAD	EUR	0.1443	T	C	FOLH1 - NA
rs11040595	11	49878757	N/A	37	Giri2018_MVP	30578418	LEAD	EUR	0.1319	T	G	LOC440040
rs189593992	11	50219350	N/A	37	Giri2018_MVP	30578418	LEAD	Mixed	0.0915	A	G	LOC441601
rs74419455	11	50579883	N/A	37	Kichaev_2019(798)	30595370	SEC	EUR	0.0249	A	G	RP11-574M7.2
rs4980470	11	50624799	N/A	37	Giri2018_MVP	30578418	LEAD	EUR	0.4134	A	G	Intergenic
rs77689730	11	51515912	N/A	37	BP-ICE	33230300	LEAD	EUR	0.1075	T	C	OR4C46
rs4385883	11	51539339	N/A	37	Evangelou2018	30224653	LEAD	EUR	0.2787	A	T	TRIM48
rs11246667	11	51578097	N/A	37	GWAS-catalog_June2022search	34594039	LEAD	EUR	0.1928	A	G	LINC02750 - OR4C50P
rs12292205	11	51586235	54533045	38	GWAS-catalog_June2022search	34594039	N/A	N/A	0.6998	C	G	LINC02750 - OR4C50P
rs200593837	11	54700697	N/A	37	BP-ICE	33230300	SEC	EUR	n/a	A	C	TRIM48
rs28807461	11	54818071	N/A	37	GWAS-catalog_June2022search	34594039	LEAD	EUR	0.1284	A	G	OR4A6P - TRIM48
rs75905900	11	55113534	N/A	37	Evangelou2018	30224653	LEAD	EUR	0.1322	C	A	OR4C16[15579]-OR4C11[16692]
rs1944859	11	55265317	N/A	37	GWAS-catalog_June2022search	34594039	LEAD	EUR	0.4151	A	G	OR4A21P - OR4C1P
rs11525445	11	55351007	N/A	37	Kichaev2019	30595370	SEC	EUR	0.1893	T	C	OR4C16
rs117287834	11	56063159	N/A	37	BP-ICE	33230300	SEC	EUR	0.0471	C	T
rs35146027	11	56201711	56434234	38	GWAS-catalog_June2022search	34594039	N/A	N/A	-	-	AT	OR8U3 - OR5M4P
rs72915971	11	56925541	N/A	37	Kichaev2019	30595370	SEC	EUR	0.0402	G	C	LRRC55
rs2729394	11	57233567	N/A	37	Keaton_Warren_ICBPmegaMeta_NatGen_PrePrintOnline_2022	Pre-Print	SEC	EUR	0.2299	G	A	RTN4RL2
rs10896636	11	57448032	N/A	37	BP-ICE	33230300	SEC	EUR	0.3404	G	C	ZDHHC5
rs148134883	11	57486505	57719031	38	GWAS-catalog_June2022search	34594039	N/A	N/A	-	-	ATA	TMX2
rs11607056	11	57496820	N/A	37	Evangelou2018	30224653	LEAD	EUR	0.3271	T	C	CTNND1[128180]-OR6Q1[141965]
rs486995	11	57521228	N/A	37	Kichaev2019	30595370	SEC	EUR	0.2297	T	A	CTNND1
rs3781885	11	57570680	N/A	37	GWAS-catalog_June2022search	34594039	LEAD	EUR	0.312	T	C	CTNND1
rs11229457	11	58207203	N/A	37	Pre2018_357SNPs_in274knownLoci_fromEvangelouST4	27618447	LEAD	EUR	0.2124	T	C	OR5B12
rs61889554	11	58424081	N/A	37	Kichaev2019	30595370	SEC	EUR	0.1547	A	C	GLYAT
rs751984	11	61278246	N/A	37	Pre2018_357SNPs_in274knownLoci_fromEvangelouST4	27618452;30595370	LEAD	EUR	0.1181	C	T	LRRC10B
rs10792316	11	61432195	N/A	37	BP-ICE	33230300	SEC	EUR	0.294	C	A	RP11-855O10.3
rs139620213	11	61444612	N/A	37	BP-ICE	33230300	SEC	EUR	0.001	C	T	DAGLA
rs198450	11	61469473	N/A	37	BP-ICE	33230300	SEC	EUR	0.3488	T	C	DAGLA
rs2524299	11	61604782	N/A	37	BP-ICE	33230300	SEC	EUR	0.1282	T	A	FADS2
rs174580	11	61606642	N/A	37	Zhu_Chakravarti_PleiotropyGWAS_GenEpi2022	34989438	SEC	EUR	0.3509	G	A	FADS2(0)
rs588523	11	63543353	N/A	37	Keaton_Warren_ICBPmegaMeta_NatGen_PrePrintOnline_2022	Pre-Print	SEC	EUR	0.1468	C	A	C11orf95
rs4980515	11	63744609	N/A	37	Evangelou2018	30224653	LEAD	EUR	0.496	C	T	AP000721.4
rs2302263	11	64021821	N/A	37	Evangelou2018	30224653	SEC	EUR	0.0962	T	C	PLCB3
rs588177	11	64024056	N/A	37	Kichaev2019	30595370	SEC	EUR	0.3156	A	C	PLCB3
rs117874826	11	64027666	N/A	37	BP-ICE	30595370;33230300	LEAD	EUR	0.0146	C	A	PLCB3
rs145502455	11	64031030	N/A	37	BP-ICE	33230300	LEAD	Mixed	0.004	A	G	PLCB3
rs183885762	11	65210838	N/A	37	Evangelou2018	30224653	SEC	EUR	0.0153	T	G	NEAT1
rs1143756	11	65299595	N/A	37	Zhu_Chakravarti_PleiotropyGWAS_GenEpi2022	34989438	SEC	EUR	0.2821	G	A
rs12789028	11	65326154	N/A	37	BP-ICE	33230300	SEC	EUR	0.1911	A	G	LTBP3
rs4601790	11	65353906	N/A	37	Pre2018_357SNPs_in274knownLoci_fromEvangelouST4	24954895	LEAD	EUR	0.2692	G	A	EHBP1L1
rs12801636	11	65391317	N/A	37	GWAS-catalog_June2022search	34594039	LEAD	EUR	0.2238	A	G	PCNX3
rs2306363	11	65405600	N/A	37	BP-ICE	30595370;33230300	SEC	EUR	0.2025	T	G	SIPA1
rs3741378	11	65408937	N/A	37	Pre2018_357SNPs_in274knownLoci_fromEvangelouST4	24560520	LEAD	EUR	0.1348	T	C	SIPA1
rs78176556	11	66290243	N/A	37	Keaton_Warren_ICBPmegaMeta_NatGen_PrePrintOnline_2022	Pre-Print	SEC	EUR	0.0518	C	T	BBS1,ZDHHC24
rs61890399	11	66325484	N/A	37	Keaton_Warren_ICBPmegaMeta_NatGen_PrePrintOnline_2022	Pre-Print	LEAD	EUR	0.1041	C	T	ACTN3
rs36027301	11	67809268	N/A	37	Evangelou2018	30224653	SEC	EUR	0.0591	T	C	TCIRG1
rs67976715	11	68023742	N/A	37	Evangelou2018	30224653	LEAD	EUR	0.2334	C	G	C11orf24
rs10792006	11	68722306	N/A	37	BP-ICE	33230300	SEC	EUR	0.4592	C	T	RP11-757G1.5
rs10896439	11	68915362	N/A	37	Zhu_Chakravarti_PleiotropyGWAS_GenEpi2022	34989438	SEC	EUR	0.2985	T	C
rs143082869	11	69006168	N/A	37	Giri2018_MVP	30578418	LEAD	Mixed	0	A	G	MYEOV
rs4930676	11	69070800	N/A	37	BP-ICE	33230300	SEC	EUR	0.1077	T	C	MYEOV
rs11228620	11	69074342	N/A	37	Kichaev2019	30595370	SEC	EUR	0.1152	C	A	-
rs11605229	11	69075538	N/A	37	GWAS-catalog_June2022search	34594039	LEAD	EUR	0.1075	T	C	MYEOV
rs67330701	11	69079707	N/A	37	Pre2018_357SNPs_in274knownLoci_fromEvangelouST4	28951623	LEAD	EUR	0.0954	T	C	MYEOV
rs4980628	11	69257221	N/A	37	BP-ICE	33230300	SEC	EUR	0.4727	G	A	-
rs7395791	11	69262916	N/A	37	BP-ICE	33230300	SEC	EUR	0.4414	A	G	AP000439.2
rs593679	11	69342650	N/A	37	BP-ICE	33230300	SEC	EUR	0.2446	G	A	AP000439.3
rs586459	11	69461374	N/A	37	Evangelou2018	30224653	SEC	EUR	0.4793	C	G	CCND1
rs3212891	11	69465507	N/A	37	BP-ICE	33230300	SEC	EUR	0.447	A	C	CCND1
rs111412755	11	69819139	N/A	37	Kichaev2019	30595370	SEC	EUR	0.0959	T	C	RP11-626H12.1
rs72931748	11	69825414	N/A	37	Giri2018_MVP	30578418	LEAD	EUR	0.095	G	A	ANO1
rs73527870	11	69957548	N/A	37	Zhu_Chakravarti_PleiotropyGWAS_GenEpi2022	34989438	SEC	EUR	0.1232	A	G	ANO1(0)
rs875106	11	70005641	N/A	37	Evangelou2018	30224653	LEAD	EUR	0.4796	A	G	ANO1
rs1131677	11	70049523	N/A	37	Zhu_Chakravarti_PleiotropyGWAS_GenEpi2022	34989438	SEC	EUR	0.4263	G	A
rs504217	11	72006086	N/A	37	Evangelou2018	30224653	LEAD	EUR	0.0747	T	C	CLPB
rs3741151	11	73020846	N/A	37	BP-ICE	33230300	LEAD	EUR	0.1043	T	G	ARHGEF17
rs2298807	11	73068571	N/A	37	Evangelou2018	30224653	LEAD	EUR	0.2149	C	T	FAM168A
rs4944038	11	73783478	N/A	37	Keaton_Warren_ICBPmegaMeta_NatGen_PrePrintOnline_2022	Pre-Print	LEAD	EUR	0.4764	T	A	C2CD3
rs826061	11	73792723	N/A	37	Zhu_Chakravarti_PleiotropyGWAS_GenEpi2022	34989438	SEC	EUR	0.4799	C	T	C2CD3
rs4420291	11	74374950	N/A	37	Evangelou2018	30224653	LEAD	EUR	0.4943	A	G	POLD3
rs7927515	11	76125330	N/A	37	Pre2018_357SNPs_in274knownLoci_fromEvangelouST4	27841878	LEAD	EUR	0.344	A	C	PRKRIR[64327]-C11orf30[137259]
rs74991297	11	76126584	76415540	38	GWAS-catalog_June2022search	34594039	N/A	N/A	-	-	C	GVQW3 - EMSY
rs10160382	11	76127214	N/A	37	BP-ICE	30595370;33230300	SEC	EUR	0.3429	C	T	RP11-111M22.2
rs881930	11	76484241	N/A	37	BP-ICE	33230300	SEC	EUR	0.1696	A	G	RP11-21L23.4
rs1866843	11	76489336	N/A	37	Evangelou2018	30224653	SEC	EUR	0.2225	T	A	-
rs2276415	11	77301341	N/A	37	BP-ICE	33230300	LEAD	EUR	0.1037	A	G	AQP11
rs59986178	11	77359909	N/A	37	Evangelou2018	30224653	LEAD	EUR	0.1038	C	G	CLNS1A
rs4945197	11	77378388	N/A	37	BP-ICE	33230300	LEAD	EUR	0.106	C	T	RSF1
rs2186564	11	77583266	N/A	37	BP-ICE	33230300	LEAD	EUR	0.1064	A	G	AAMDC
rs60143695	11	77637570	N/A	37	Evangelou2018	30224653	SEC	EUR	0.1078	C	T	INTS4
rs146917178	11	77829683	78118616	38	GWAS-catalog_June2022search	34594039	N/A	N/A	-	-	AA	ALG8
rs2510044	11	77909014	N/A	37	BP-ICE	33230300	LEAD	EUR	0.1387	A	G	USP35
rs2450128	11	77940075	N/A	37	Evangelou2018	30224653	LEAD	EUR	0.1563	A	G	GAB2
rs2373115	11	78091150	N/A	37	BP-ICE	33230300	LEAD	EUR	0.1665	A	C	GAB2
rs10899489	11	78095373	N/A	37	BP-ICE	33230300	LEAD	EUR	0.1612	A	C	GAB2
rs61118809	11	NA	78919846	38	GWAS-catalog_June2022search	33539483	N/A	N/A	0.0727	T	A	TENM4
rs74601585	11	80140007	N/A	37	GxL_Sung2018_smokingSBPDBP	29455858	LEAD	nonEUR	1	C	T	LOC101928944
rs5016282	11	88741660	89008492	38	GWAS-catalog_June2022search	31879980	N/A	N/A	-	A	G	GRM5
rs139341533	11	89182666	N/A	37	Giri2018_MVP	30578418	LEAD	Mixed	0.002	A	C	NOX4
rs540659338	11	89183302	N/A	37	BP-ICE	33230300	SEC	EUR	0.002	C	T	NOX4
rs494144	11	89198796	N/A	37	BP-ICE	33230300	SEC	EUR	0.462	C	T	NOX4
rs595518	11	89220222	N/A	37	BP-ICE	33230300	SEC	EUR	0.1521	T	G	NOX4
rs2289125	11	89224453	N/A	37	Pre2018_357SNPs_in274knownLoci_fromEvangelouST4	27841878;28951623;30595370	LEAD	EUR	0.2207	C	A	NOX4
rs11600313	11	89237846	N/A	37	Zhu_Chakravarti_PleiotropyGWAS_GenEpi2022	34989438	SEC	EUR	0.1628	C	T	RP11-745I13.1
rs11606817	11	89864492	N/A	37	Zhu_Chakravarti_PleiotropyGWAS_GenEpi2022	34989438	SEC	EUR	0.1255	G	T
rs142416231	11	92551382	N/A	37	Giri2018_MVP	30578418	LEAD	Mixed	0.001	C	T	FAT3
rs1387153	11	92673828	N/A	37	BP-ICE	33230300	LEAD	EUR	0.2899	T	C	SNRPGP16
rs10830959	11	92685116	N/A	37	Giri2018_MVP	30578418	LEAD	EUR	0.2906	G	A	MTNR1B
rs10830963	11	92708710	N/A	37	Evangelou2018	30224653	LEAD	EUR	0.2766	G	C	MTNR1B
rs10717169	11	95298601	95565437	38	GWAS-catalog_June2022search	34594039	N/A	N/A	-	-	A	SESN3 - FAM76B
rs11021221	11	95308854	N/A	37	Evangelou2018	30224653	LEAD	EUR	0.165	A	T	SESN3[402722]-FAM76B[214100]
rs61909958	11	96151677	N/A	37	Keaton_Warren_ICBPmegaMeta_NatGen_PrePrintOnline_2022	Pre-Print	LEAD	EUR	0.1879	G	C	JRKL-AS1
rs145054295	11	96580522	96709521	38	GWAS-catalog_June2022search	31217584	N/A	N/A	-	-	AT
rs187222839	11	97944152	N/A	37	Hoffman2017	27841878	LEAD	EUR	0	C	T	JRKL-AS1[1767707]-CNTN5[2236281]
rs67885470	11	99998431	N/A	37	Kichaev_2019(798)	30595370	SEC	EUR	0.2085	T	C
rs10895001	11	100533021	N/A	37	GWAS-catalog_June2022search	31879980	LEAD	EUR	0.2785	A	G	RN7SL222P - PPIAP43
rs653320	11	100570960	N/A	37	GWAS-catalog_June2022search	34594039	LEAD	EUR	0.2895	T	C	ARHGAP42
rs1847149	11	100579854	N/A	37	GWAS-catalog_June2022search	34594039	LEAD	EUR	0.4549	T	C	ARHGAP42
rs1234988	11	100581320	100710589	38	GWAS-catalog_June2022search	34594039	N/A	N/A	0.2535	G	A	ARHGAP42
rs2298609	11	100582699	N/A	37	GWAS-catalog_June2022search	34594039	LEAD	EUR	0.4728	G	A	ARHGAP42
rs633185	11	100593538	N/A	37	Pre2018_357SNPs_in274knownLoci_fromEvangelouST4	21909115	LEAD	EUR	0.29	C	G	FLJ32810-TMEM133
rs6590816	11	100601633	N/A	37	GWAS-catalog_June2022search	34594039	LEAD	EUR	0.2954	A	G	ARHGAP42
rs604723	11	100610546	N/A	37	BP-ICE	30595370;33230300	SEC	EUR	0.2769	C	T	ARHGAP42
rs7123718	11	100645211	N/A	37	BP-ICE	33230300	SEC	EUR	0.1141	C	G	ARHGAP42
rs35473622	11	100692566	N/A	37	GWAS-catalog_June2022search	31879980	LEAD	EUR	0.2498	G	A	ARHGAP42
rs10895025	11	100748503	N/A	37	Kichaev2019	30595370	SEC	EUR	0.3514	C	T	ARHGAP42
rs618032	11	100971988	N/A	37	BP-ICE	33230300	SEC	EUR	0.1726	A	T	PGR
rs61892344	11	101100768	N/A	37	Evangelou2018	30224653	LEAD	EUR	0.1729	T	C	PGR
rs12807220	11	102077200	N/A	37	Evangelou2018	30224653	LEAD	EUR	0.3582	A	G	YAP1
rs8504	11	102103600	N/A	37	GWAS-catalog_June2022search	34594039	LEAD	EUR	0.3389	A	G	YAP1
rs974819	11	103660567	N/A	37	BP-ICE	33230300	LEAD	Mixed	0.2923	C	T	RP11-563P16.1
rs11226029	11	103693627	N/A	37	Zhu_Chakravarti_PleiotropyGWAS_GenEpi2022	34989438	SEC	EUR	0.289	A	G
rs61892077	11	104702860	N/A	37	Kichaev_2019(798)	30595370	SEC	EUR	0.2114	A	G
rs11608075	11	107073286	N/A	37	Kichaev2019	30595370	SEC	EUR	0.4857	G	A	RP11-382M14.1
rs1907400	11	107088692	N/A	37	BP-ICE	30595370;33230300	SEC	EUR	0.4845	T	C	RP11-382M14.1
rs142065594	11	107091429	107220704	38	GWAS-catalog_June2022search	34594039	N/A	N/A	-	-	TG	ASS1P13 - CWF19L2
rs4754196	11	107096777	N/A	37	Evangelou2018	30224653	LEAD	EUR	0.4775	G	A	GUCY1A2[537104]-CWF19L2[246731]
rs66682451	11	107097540	N/A	37	GWAS-catalog_June2022search	34594039	LEAD	EUR	0.2753	G	A	ASS1P13 - CWF19L2
rs11212190	11	107240737	N/A	37	GWAS-catalog_June2022search	34594039	LEAD	EUR	0.3996	T	C	CWF19L2
rs11212666	11	108350451	N/A	37	Keaton_Warren_ICBPmegaMeta_NatGen_PrePrintOnline_2022	Pre-Print	LEAD	EUR	0.412	T	A	POGLUT3
rs115381894	11	109019018	N/A	37	Hoffman2017	27841878	LEAD	EUR	0	A	G	DDX10[483203]-C11orf87[280875]
rs77759442	11	110657616	N/A	37	Keaton_Warren_ICBPmegaMeta_NatGen_PrePrintOnline_2022	Pre-Print	LEAD	EUR	0.1319	T	C	ARHGAP20
rs12362593	11	111586091	N/A	37	Evangelou2018	30224653	LEAD	EUR	0.2699	G	C	SIK2
rs3867466	11	111668256	N/A	37	Kichaev2019	30595370	SEC	EUR	0.2825	C	A	RP11-108O10.8
rs10891480	11	112830526	N/A	37	GWAS-catalog_June2022search	34594039	LEAD	EUR	0.3905	G	T	LINC02763 - NCAM1
rs11214436	11	112830782	N/A	37	GWAS-catalog_June2022search	34594039	LEAD	EUR	0.3903	T	G	LINC02763 - NCAM1
rs2186709	11	112843616	N/A	37	BP-ICE	33230300	SEC	EUR	0.4005	G	A	-
rs11396766	11	112854142	112983421	38	GWAS-catalog_June2022search	34594039	N/A	N/A	-	-	T	NCAM1
rs10891499	11	112924114	N/A	37	Kichaev2019	30595370	SEC	EUR	0.4236	A	G	NCAM1
rs1245102	11	112938006	N/A	37	Kichaev2019	30595370	SEC	EUR	0.4314	T	C	NCAM1
rs3943739	11	112948688	N/A	37	BP-ICE	33230300	SEC	EUR	0.4523	T	C	NCAM1
rs5794844	11	112960099	N/A	37	Hoffman2017	27841878	LEAD	EUR	-	-	T	NCAM1
rs17542254	11	113655696	N/A	37	Keaton_Warren_ICBPmegaMeta_NatGen_PrePrintOnline_2022	Pre-Print	LEAD	EUR	0.2783	G	A	CLDN25
rs186742063	11	NA	115624579	38	GWAS-catalog_June2022search	34074324	N/A	N/A	0.0182	A	G	RPL12P46 - LINC02698
rs7106477	11	116079297	116208580	38	GWAS-catalog_June2022search	34594039	N/A	N/A	0.3499	C	G	LINC02703 - LINC02151
rs17119370	11	116097136	N/A	37	Evangelou2018	30224653;30595370	LEAD	EUR	0.3099	A	T	BUD13
rs1076485	11	116772441	N/A	37	Evangelou2018	30224653;30595370	LEAD	EUR	0.132	T	C	APOA1
rs1261744	11	117218460	N/A	37	Pre2018_357SNPs_in274knownLoci_fromEvangelouST4	27841878	LEAD	EUR	0.1957	C	T	CEP164
rs573455	11	117267884	N/A	37	BP-ICE	30595370;33230300	SEC	EUR	0.4615	G	A	CEP164
rs8258	11	117283676	N/A	37	Pre2018_357SNPs_in274knownLoci_fromEvangelouST4	28951623	LEAD	EUR	0.3745	C	T	CEP164
rs117204111	11	118199425	N/A	37	Hoffman2017	27841878	LEAD	EUR	0.0237	A	G	CD3E[24131]-CD3D[14034]
rs78799967	11	118266523	N/A	37	BP-ICE	30595370;33230300	SEC	EUR	0.0254	T	C	UBE4A
rs896693	11	120067082	N/A	37	Giri2018_MVP	30578418	LEAD	EUR	0.4294	A	G	OAF
rs476636	11	120326277	N/A	37	Kichaev_2019(798)	30595370	SEC	EUR	0.143	A	G
rs2305013	11	120340060	N/A	37	Takeuchi_NatComms2018	30487518	LEAD	EUR	N/A	N/A	N/A
rs4298914	11	120443983	N/A	37	Keaton_Warren_ICBPmegaMeta_NatGen_PrePrintOnline_2022	Pre-Print	SEC	EUR	0.4583	T	C	GRIK4
rs12574322	11	122521105	N/A	37	GWAS-catalog_June2022search	34594039	LEAD	EUR	0.1231	T	C	GLULP3 - UBASH3B
rs12574332	11	122521123	N/A	37	Evangelou2018	30224653	LEAD	EUR	0.1235	T	C	UBASH3B
rs61911502	11	122524668	N/A	37	GWAS-catalog_June2022search	34594039	LEAD	EUR	0.1235	G	A	GLULP3 - UBASH3B
rs12421055	11	122528352	N/A	37	GWAS-catalog_June2022search	34594039	LEAD	EUR	0.2481	C	A	UBASH3B
rs4427576	11	122609879	N/A	37	Kichaev2019	30595370	SEC	EUR	0.4604	T	A	UBASH3B
rs1106243	11	122611430	N/A	37	Giri2018_MVP	30578418	LEAD	EUR	0.4908	A	G	UBASH3B
rs949065	11	123061628	N/A	37	Keaton_Warren_ICBPmegaMeta_NatGen_PrePrintOnline_2022	Pre-Print	SEC	EUR	0.302	A	G	CLMP
rs11604175	11	124619407	N/A	37	Keaton_Warren_ICBPmegaMeta_NatGen_PrePrintOnline_2022	Pre-Print	LEAD	EUR	0.2558	T	C	VSIG2
rs12295584	11	125841078	N/A	37	GxL_Fuentes_Educ	32372009	LEAD	mixed	1	A	T	CDON
rs4937126	11	126281897	N/A	37	BP-ICE	33230300	LEAD	Mixed	0.3135	A	G	ST3GAL4
rs75190942	11	128764571	N/A	37	Zhu_Chakravarti_PleiotropyGWAS_GenEpi2022	34989438	SEC	EUR	0.0896	A	C	-
rs11221502	11	128767035	N/A	37	Zhu_Chakravarti_PleiotropyGWAS_GenEpi2022	34989438	SEC	EUR	0.1869	C	T	KCNJ5(0)
rs3765618	11	128769876	N/A	37	Keaton_Warren_ICBPmegaMeta_NatGen_PrePrintOnline_2022	Pre-Print	LEAD	EUR	0.0875	G	C	C11orf45
rs7102584	11	128782012	N/A	37	Keaton_Warren_ICBPmegaMeta_NatGen_PrePrintOnline_2022	Pre-Print	SEC	EUR	0.0205	G	C	KCNJ5
rs17605148	11	130104498	N/A	37	Zhu_Chakravarti_PleiotropyGWAS_GenEpi2022	34989438	SEC	EUR	0.2145	T	A	ZBTB44
rs117284077	11	130197839	N/A	37	Zhu_Chakravarti_PleiotropyGWAS_GenEpi2022	34989438	SEC	EUR	0.0273	G	A
rs12806983	11	130262144	N/A	37	Zhu_Chakravarti_PleiotropyGWAS_GenEpi2022	34989438	SEC	EUR	0.0602	A	G
rs10894192	11	130266117	N/A	37	BP-ICE	33230300	SEC	EUR	0.4206	A	T	RP11-121M22.1
rs112944024	11	130272385	N/A	37	Zhu_Chakravarti_PleiotropyGWAS_GenEpi2022	34989438	SEC	EUR	0.0742	G	T	ADAMTS8
rs11222084	11	130273230	N/A	37	Pre2018_357SNPs_in274knownLoci_fromEvangelouST4	21909110;30595370	LEAD	EUR	0.3618	T	A	ADAMTS8
rs4936098	11	130280667	N/A	37	BP-ICE	33230300	SEC	EUR	0.3695	G	A	ADAMTS8
rs4936099	11	130280725	N/A	37	Kichaev2019	30595370	SEC	EUR	0.3984	A	C	ADAMTS8
rs10894198	11	130285493	N/A	37	GxL_Sung2019_smokingMAPandPP	31127295	SEC	mixed	0.6879	C	T	ADAMTS8
rs73044803	11	130289783	N/A	37	Zhu_Chakravarti_PleiotropyGWAS_GenEpi2022	34989438	SEC	EUR	0.0231	T	G	ADAMTS8(0)
rs56057355	11	130302382	N/A	37	Zhu_Chakravarti_PleiotropyGWAS_GenEpi2022	34989438	SEC	EUR	0.1426	A	G
rs76059372	11	130450420	N/A	37	Zhu_Chakravarti_PleiotropyGWAS_GenEpi2022	34989438	SEC	EUR	0.0435	C	G
rs2324156	11	130464245	N/A	37	BP-ICE	33230300	SEC	EUR	0.3366	A	G	BAK1P2
rs10736586	11	130468096	N/A	37	BP-ICE	30595370;33230300	SEC	EUR	0.3466	T	C	BAK1P2
rs7944927	11	130490917	N/A	37	Evangelou2018	30224653	SEC	EUR	0.2167	T	C	C11orf44
rs6590490	11	130533026	N/A	37	Zhu_Chakravarti_PleiotropyGWAS_GenEpi2022	34989438	SEC	EUR	0.2961	C	T
rs73022874	11	130731437	N/A	37	BP-ICE	33230300	SEC	EUR	0.1956	T	C	RP11-890B15.2
rs11222373	11	130749256	N/A	37	Zhu_Chakravarti_PleiotropyGWAS_GenEpi2022	34989438	SEC	EUR	0.0441	A	C
rs11222386	11	130779068	N/A	37	Evangelou2018	30224653	LEAD	EUR	0.1962	C	G	SNX19
rs78103586	11	133893928	N/A	37	GxL_Sung2018_smokingSBPDBP	29455858	LEAD	nonEUR	0.0841	A	C	LOC105369408
rs57400315	12	204678	N/A	37	Keaton_Warren_ICBPmegaMeta_NatGen_PrePrintOnline_2022	Pre-Print	SEC	EUR	0.4184	T	G	IQSEC3
rs200090273	12	409104	299939	38	GWAS-catalog_June2022search	34594039	N/A	N/A	-	-	AAAG	KDM5A
rs78998485	12	434755	N/A	37	Evangelou2018	30224653	LEAD	EUR	0.254	G	C	KDM5A
rs2369280	12	508859	N/A	37	GWAS-catalog_June2022search	34594039	LEAD	EUR	0.2658	T	G	CCDC77
rs10849594	12	1043834	N/A	37	Giri2018_MVP	30578418	LEAD	EUR	0.1922	C	T	RAD52
rs12822733	12	1056030	N/A	37	Kichaev2019	30595370	SEC	EUR	0.1927	G	C	RAD52
rs11571376	12	1059556	N/A	37	Evangelou2018	30224653	LEAD	EUR	0.2947	G	C	RAD52
rs4765663	12	2178760	N/A	37	Keaton_Warren_ICBPmegaMeta_NatGen_PrePrintOnline_2022	Pre-Print	SEC	EUR	0.1671	C	G	CACNA1C
rs3819530	12	2436797	N/A	37	Zhu_Chakravarti_PleiotropyGWAS_GenEpi2022	34989438	SEC	EUR	0.3842	G	A	CACNA1C
rs35407591	12	2517887	N/A	37	BP-ICE	33230300	SEC	EUR	0.3691	A	G	CACNA1C
rs55935819	12	2521579	N/A	37	Evangelou2018	30224653	LEAD	EUR	0.3626	A	G	CACNA1C
rs117233107	12	4328521	N/A	37	Evangelou2018	30224653	LEAD	EUR	0.0162	A	G	PARP11[440052]-CCND2[56444]
rs76895963	12	4384844	N/A	37	BP-ICE	30595370;33230300	SEC	EUR	0.02	G	T	CCND2
rs4766236	12	4443010	N/A	37	Zhu_Chakravarti_PleiotropyGWAS_GenEpi2022	34989438	SEC	EUR	0.4922	C	T	C12orf5(0)
rs78470967	12	4521511	N/A	37	BP-ICE	33230300	SEC	EUR	0.0404	A	T	FGF6
rs75507123	12	5417856	N/A	37	Evangelou2018	30224653	LEAD	EUR	0.1286	T	G	RP11-1038A11.3
rs75535814	12	6996683	N/A	37	GxL_Fuentes_Educ	32372009	LEAD	nonEUR	1	C	T	DSTNP2
rs7132012	12	8832203	N/A	37	Evangelou2018	30224653	LEAD	EUR	0.3243	G	A	RP11-20D14.4
rs4883201	12	9082581	N/A	37	BP-ICE	33230300	LEAD	EUR	0.1024	G	A	PHC1
rs1062298	12	12045264	N/A	37	Keaton_Warren_ICBPmegaMeta_NatGen_PrePrintOnline_2022	Pre-Print	LEAD	EUR	0.4218	T	G	ETV6
rs736107	12	12627410	N/A	37	Giri2018_MVP	30578418	LEAD	EUR	0.3402	A	G	DUSP16
rs11609905	12	12656760	N/A	37	Evangelou2018	30224653;30595370	SEC	EUR	0.2719	T	C	DUSP16
rs10845602	12	12825237	N/A	37	GWAS-catalog_June2022search	34594039	LEAD	EUR	0.3967	G	A	GPR19
rs72656645	12	12881055	N/A	37	GxL_Sung2018_smokingSBPDBP	29455858	LEAD	EUR	0.2817	G	A	LRP6;GPR19;APOLD1∗;GPRC5A
rs2024385	12	12888438	N/A	37	Evangelou2018	30224653	LEAD	EUR	0.4248	A	T	APOLD1
rs4763297	12	12889289	N/A	37	Kichaev2019	30595370	SEC	EUR	0.435	C	A	APOLD1
rs1030056	12	13627944	N/A	37	Keaton_Warren_ICBPmegaMeta_NatGen_PrePrintOnline_2022	Pre-Print	SEC	EUR	0.4678	T	C	GRIN2B
rs28621435	12	13860990	N/A	37	Evangelou2018	30224653	LEAD	EUR	0.1138	A	G	GRIN2B
rs7313556	12	15297359	N/A	37	Evangelou2018	30224653	LEAD	EUR	0.3509	G	A	RERG
rs189555401	12	18443065	N/A	37	GxL_Fuentes_Educ	32372009	LEAD	mixed	1	C	T	PIK3C2G
rs61912333	12	19554817	N/A	37	Evangelou2018	30224653	LEAD	EUR	0.4996	G	C	AEBP2
rs11044662	12	19697292	N/A	37	BP-ICE	33230300	SEC	EUR	0.462	T	C	AEBP2
rs61918270	12	19830331	N/A	37	Kichaev_2019(798)	30595370	SEC	EUR	0.0449	G	T
rs4558232	12	19895115	N/A	37	BP-ICE	33230300	SEC	EUR	0.2096	G	A	RNU1-146P
rs60316777	12	19930782	N/A	37	BP-ICE	33230300	SEC	EUR	0.151	T	C	RP11-405A12.2
rs61918490	12	19932378	N/A	37	BP-ICE	33230300	SEC	EUR	0.0939	A	C	RP11-405A12.2
rs7959584	12	19932384	N/A	37	BP-ICE	33230300	SEC	EUR	0.027	A	G
rs10841376	12	19979881	N/A	37	Secondary_pre2018	28135244	SEC	EUR	0.2395	G	C	PDE3A
rs10841379	12	19992303	N/A	37	BP-ICE	33230300	SEC	EUR	0.3133	G	A	RP11-405A12.2
rs1010064	12	20000315	N/A	37	GxL_Sung2019_smokingMAPandPP	31127295	SEC	EUR	0.1846	C	A	LOC100506393/PDE3A
rs1465091	12	20007597	N/A	37	Evangelou2018	30224653	SEC	EUR	0.1836	A	C	RP11-405A12.2
rs10841385	12	20007757	N/A	37	BP-ICE	30595370;33230300	SEC	EUR	0.1831	A	G	RP11-405A12.2
rs79177297	12	20043073	N/A	37	Keaton_Warren_ICBPmegaMeta_NatGen_PrePrintOnline_2022	Pre-Print	SEC	EUR	0.0681	T	G	LINC02398
12:20046764_TG_T	12	20046764	N/A	37	BP-ICE	33230300	SEC	EUR	n/a	T	TG	-
rs4762911	12	20160746	N/A	37	GWAS-catalog_June2022search	34594039	LEAD	EUR	0.2707	A	G	TCP1P3 - LINC02398
rs7972957	12	20164203	N/A	37	BP-ICE	33230300	SEC	EUR	0.2696	G	C	RP11-664H17.1
rs12579720	12	20173764	N/A	37	Pre2018_357SNPs_in274knownLoci_fromEvangelouST4	26390057	LEAD	EUR	0.245	G	C	PDE3A
rs4306343	12	20190630	N/A	37	BP-ICE	33230300	SEC	EUR	0.2796	T	A	RP11-664H17.1
rs3752728	12	20192972	N/A	37	Secondary_pre2018	27618452	SEC	EUR	0.2807	A	G	PDE3A
rs76702537	12	NA	20215387	38	GWAS-catalog_June2022search	32589924	N/A	N/A	0.0303	A	C	LINC02468 - NA
rs10770612	12	20230639	N/A	37	Secondary_pre2018	28135244	SEC	EUR	0.2024	G	A	PDE3A
rs10505863	12	20337431	N/A	37	Secondary_pre2018	27618452	SEC	EUR	0.2776	T	C	PDE3A
rs12828818	12	20342901	N/A	37	Zhu_Chakravarti_PleiotropyGWAS_GenEpi2022	34989438	SEC	EUR	0.1235	T	C	CTC-465D4.1
rs73073676	12	20351276	N/A	37	BP-ICE	33230300	SEC	EUR	0.3237	T	A	CTC-465D4.1
rs60691990	12	20368269	N/A	37	Secondary_pre2018	28135244;30595370	SEC	EUR	0.3306	C	T	PDE3A
rs73075659	12	20373541	N/A	37	Evangelou2018	30224653	SEC	EUR	0.3336	G	A	CTC-465D4.1
rs10841486	12	20472202	N/A	37	BP-ICE	33230300	SEC	EUR	0.2142	C	T	RP11-284H19.1
rs4762750	12	20485865	N/A	37	Zhu_Chakravarti_PleiotropyGWAS_GenEpi2022	34989438	SEC	EUR	0.3083	A	G
rs11045235	12	20578881	N/A	37	Evangelou2018	30224653	SEC	EUR	0.2208	G	A	PDE3A
rs7488780	12	20579392	N/A	37	Giri2018_MVP	30578418;30595370	SEC	EUR	0.2057	C	G	PDE3A
rs4762755	12	20595535	N/A	37	Giri2018_MVP	30578418	SEC	EUR	0.4351	T	C	PDE3A
rs10841534	12	20601951	N/A	37	BP-ICE	33230300	SEC	EUR	0.3866	G	A
rs4762758	12	20614659	N/A	37	BP-ICE	33230300	SEC	EUR	0.4404	A	G	PDE3A
rs73080726	12	20754154	N/A	37	Evangelou2018	30224653	LEAD	EUR	0.1011	T	C	PDE3A
rs141325069	12	20769270	N/A	37	Giri2018_MVP	30578418	LEAD	Mixed	0.001	A	G	PDE3A
rs73080767	12	20777162	N/A	37	Giri2018_MVP	30578418	LEAD	Mixed	0.0669	T	G	PDE3A
rs704191	12	22015022	N/A	37	Evangelou2018	30224653	LEAD	EUR	0.4627	C	T	ABCC9
rs7976167	12	24210599	N/A	37	Evangelou2018	30224653	LEAD	EUR	0.3124	C	T	SOX5
rs34219605	12	24760456	N/A	37	Giri2018_MVP	30578418	LEAD	EUR	0.1504	G	A	LINC00477
rs17287293	12	24770878	N/A	37	Evangelou2018	30224653	LEAD	EUR	0.1496	G	A	BCAT1
rs137913153	12	24776752	N/A	37	GWAS-catalog_June2022search	34594039	LEAD	EUR	0.1495	G	A	KNOP1P1 - RN7SL38P
rs11047543	12	24788339	N/A	37	BP-ICE	33230300	LEAD	EUR	0.1498	A	G	RP11-615I16.1
rs6487543	12	26438189	N/A	37	Pre2018_357SNPs_in274knownLoci_fromEvangelouST4	28951623	LEAD	EUR	0.2316	A	G	SSPN
rs10842705	12	26469016	N/A	37	Kichaev2019	30595370	SEC	EUR	0.222	G	A	RP11-283G6.4
rs10842709	12	26475243	N/A	37	Evangelou2018	30224653	SEC	EUR	0.3315	G	T	RP11-513G19.1
rs11615755	12	27216561	N/A	37	Kichaev2019	30595370	SEC	EUR	0.4691	G	T	MED21
rs708167	12	27234999	N/A	37	BP-ICE	33230300	LEAD	EUR	0.4632	C	T	C12orf71
rs1098708	12	27321112	N/A	37	Evangelou2018	30224653	LEAD	EUR	0.4569	G	A	STK38L
rs36006021	12	27360188	27207246	38	GWAS-catalog_June2022search	34594039	N/A	N/A	-	-	AAAAAAAAAA	C12orf71 - STK38L
rs571463591	12	27960443	N/A	37	Giri2018_MVP	30578418	LEAD	Mixed	n/a	-	T	KLHL42
rs10842991	12	27962103	N/A	37	Evangelou2018	30224653	LEAD	EUR	0.1976	T	C	RN7SKP15
rs57469061	12	27964864	27811931	38	GWAS-catalog_June2022search	34594039	N/A	N/A	0.8022	A	C	RN7SKP15 - PTHLH
rs10842994	12	27965150	N/A	37	BP-ICE	33230300	LEAD	EUR	0.1959	T	C	RN7SKP15
rs10771962	12	32657473	N/A	37	Kichaev_2019(798)	30595370	SEC	EUR	0.3455	T	G
rs5006548	12	32692233	N/A	37	Takeuchi_NatComms2018	30487518	LEAD	EUR	N/A	N/A	N/A
rs4587807	12	33510115	N/A	37	BP-ICE	33230300	LEAD	EUR	0.4886	A	G	SNORD112
rs1343676	12	33537387	N/A	37	Zhu_Chakravarti_PleiotropyGWAS_GenEpi2022	34989438	SEC	EUR	0.4934	C	T	SYT10
rs7965392	12	42540280	N/A	37	Evangelou2018	30224653	LEAD	EUR	0.386	A	G	PPHLN1
rs12828693	12	46385848	N/A	37	Keaton_Warren_ICBPmegaMeta_NatGen_PrePrintOnline_2022	Pre-Print	LEAD	EUR	0.2056	T	C	SCAF11
rs145878042	12	48143315	N/A	37	Keaton_Warren_ICBPmegaMeta_NatGen_PrePrintOnline_2022	Pre-Print	SEC	EUR	0.0113	G	A	RAPGEF3
rs1557848	12	48181374	N/A	37	Kichaev2019	30595370	SEC	EUR	0.1427	G	A	HDAC7
rs11168245	12	48204499	N/A	37	Evangelou2018	30224653	LEAD	EUR	0.2332	G	C	HDAC7
rs11168250	12	48209165	N/A	37	GWAS-catalog_June2022search	34594039	LEAD	EUR	0.2332	T	G	HDAC7
rs11168251	12	48209663	N/A	37	GWAS-catalog_June2022search	34594039	LEAD	EUR	0.2328	A	G	HDAC7
rs61917655	12	48210787	N/A	37	Evangelou2018	30224653	SEC	EUR	0.1008	T	C	HDAC7
rs117913411	12	48254353	N/A	37	Evangelou2018	30224653	SEC	EUR	0.0373	A	T	VDR
rs68168422	12	48403838	48010055	38	GWAS-catalog_June2022search	34594039	N/A	N/A	-	-	C	COL2A1 - SENP1
rs181325352	12	48523528	N/A	37	Giri2018_MVP	30578418	LEAD	Mixed	0.003	A	T	PFKM
rs551718807	12	48646416	N/A	37	Giri2018_MVP	30578418	SEC	Mixed	0.004	A	T	RP11-370I10.2
rs1489110	12	48711867	N/A	37	Giri2018_MVP	30578418	LEAD	EUR	0.3548	G	T	H1FNT
rs2261608	12	48721634	N/A	37	Evangelou2018	30224653	LEAD	EUR	0.354	T	A	H1FNT
rs1471997	12	48723595	N/A	37	Secondary_pre2018	27618447	SEC	EUR	0.2185	A	G	PRKAG1
rs2054903	12	48724493	N/A	37	Kichaev2019	30595370	SEC	EUR	0.2175	A	G	H1FNT
rs11458	12	48888594	N/A	37	Secondary_pre2018	27618447	SEC	EUR	0.4571	T	C	PRKAG1
rs79299376	12	48955036	N/A	37	Zhu_Chakravarti_PleiotropyGWAS_GenEpi2022	34989438	SEC	EUR	0.0962	C	T
rs143950690	12	49021979	N/A	37	Zhu_Chakravarti_PleiotropyGWAS_GenEpi2022	34989438	SEC	EUR	0.0223	A	G	OR11M1P
rs61751603	12	49087325	N/A	37	Keaton_Warren_ICBPmegaMeta_NatGen_PrePrintOnline_2022	Pre-Print	SEC	EUR	0.0232	C	T	CCNT1
rs138650910	12	49305787	N/A	37	Giri2018_MVP	30578418	LEAD	EUR	0.0352	T	A	CCDC65
rs1126930	12	49399132	N/A	37	Pre2018_357SNPs_in274knownLoci_fromEvangelouST4	27618447;30595370	LEAD	EUR	0.0349	C	G	PRKAG1
rs7977389	12	49981722	N/A	37	Pre2018_357SNPs_in274knownLoci_fromEvangelouST4	27841878	LEAD	EUR	0.1075	C	T	FAM186B
rs6580721	12	50155400	N/A	37	Kichaev2019	30595370	SEC	EUR	0.1918	G	A	TMBIM6
rs10735823	12	50516748	N/A	37	GWAS-catalog_June2022search	34594039	LEAD	EUR	0.2606	C	T	COX14 - CERS5
rs7302981	12	50537815	N/A	37	Pre2018_357SNPs_in274knownLoci_fromEvangelouST4	27618447	LEAD	EUR	0.3772	G	A	CERS5
rs11442884	12	50554101	50160305	38	GWAS-catalog_June2022search	34594039	N/A	N/A	-	-	A	CERS5
rs4883481	12	50574311	N/A	37	Kichaev2019	30595370	SEC	EUR	0.3773	C	T	LIMA1
rs61926181	12	50767037	N/A	37	Evangelou2018	30224653	LEAD	EUR	0.0372	A	G	DIP2B
rs76637716	12	51355243	N/A	37	Keaton_Warren_ICBPmegaMeta_NatGen_PrePrintOnline_2022	Pre-Print	LEAD	EUR	0.0555	A	G	HIGD1C
rs7955964	12	52281279	N/A	37	HemingWang_sleep*BP_MolPsych2021	33859359	LEAD	EUR	0.997	A	T	FIGNL2, ANKRD33
rs1732235	12	52418075	N/A	37	Keaton_Warren_ICBPmegaMeta_NatGen_PrePrintOnline_2022	Pre-Print	LEAD	EUR	0.4987	C	T	NR4A1
rs143221941	12	53281262	N/A	37	Zhu_Chakravarti_PleiotropyGWAS_GenEpi2022	34989438	SEC	EUR	0.0152	A	G
rs10876395	12	53404656	N/A	37	BP-ICE	33230300	SEC	EUR	0.431	A	C	EIF4B
rs73099903	12	53440779	N/A	37	Pre2018_357SNPs_in274knownLoci_fromEvangelouST4	28739976	LEAD	EUR	0.0817	T	C	LOC283335
rs540859660	12	53441262	53047479	38	GWAS-catalog_June2022search	34594039	N/A	N/A	-	-	GGGCGCG	TNS2
rs12369033	12	53442956	N/A	37	Kichaev2019	30595370	SEC	EUR	0.2925	C	G	TNS2
rs12814447	12	53444740	N/A	37	BP-ICE	33230300	SEC	EUR	0.0476	G	A	TNS2
rs11170386	12	53448320	N/A	37	BP-ICE	33230300	SEC	EUR	0.2891	T	C	TNS2
rs2364153	12	53449735	N/A	37	BP-ICE	33230300	SEC	EUR	0.3751	C	T	TNS2
rs7134440	12	53450097	N/A	37	BP-ICE	33230300	SEC	EUR	0.0825	T	C	TNS2
rs151036307	12	53451877	53058093	38	GWAS-catalog_June2022search	34226706	N/A	N/A	0.996	C	T	TNS2
rs186600986	12	53769106	N/A	37	BP-ICE	33230300	SEC	EUR	0.002	A	G	SP1
rs142903880	12	53787489	N/A	37	Zhu_Chakravarti_PleiotropyGWAS_GenEpi2022	34989438	SEC	EUR	0.0463	A	C
rs78731604	12	54118992	N/A	37	Secondary_pre2018	27618447	SEC	Mixed	0.003	C	T	HOXC4
rs7315495	12	54440445	N/A	37	Kichaev2019	30595370	SEC	EUR	0.3041	T	A	HOXC4
rs7134677	12	54441498	N/A	37	GWAS-catalog_June2022search	34594039	LEAD	EUR	0.2959	T	C	HOXC4
rs7297416	12	54443090	N/A	37	Pre2018_357SNPs_in274knownLoci_fromEvangelouST4	24560520	LEAD	EUR	0.3025	C	A	HOXC4
rs10876531	12	54443718	N/A	37	BP-ICE	30595370;33230300	SEC	EUR	0.2947	C	A	HOXC4
rs147032598	12	54443755	54049958	38	GWAS-catalog_June2022search	34594039	N/A	N/A	-	-	CAA	HOXC4
rs143118162	12	56154968	N/A	37	Pre2018_357SNPs_in274knownLoci_fromEvangelouST4	27841878	LEAD	EUR	0.004	A	T	SARNP
rs34813703	12	56422642	56028856	38	GWAS-catalog_June2022search	34594039	N/A	N/A	-	-	GTG	IKZF4
rs2640562	12	56466473	N/A	37	BP-ICE	33230300	SEC	EUR	0.3385	T	C	ERBB3
rs7137749	12	57098040	N/A	37	Evangelou2018	30224653	LEAD	EUR	0.3696	C	T	NACA
rs2926752	12	57103928	N/A	37	GWAS-catalog_June2022search	34594039	LEAD	EUR	0.3691	T	C	PTGES3 - NACA
rs2958132	12	57144533	N/A	37	BP-ICE	33230300	SEC	EUR	0.3769	G	C	PRIM1
rs7968719	12	57540751	N/A	37	Giri2018_MVP	30578418	LEAD	EUR	0.4778	G	C	LRP1
rs34577247	12	57578673	N/A	37	Zhu_Chakravarti_PleiotropyGWAS_GenEpi2022	34989438	SEC	EUR	0.0221	A	G	LRP1(0)
rs10437954	12	58003922	N/A	37	Evangelou2018	30224653;30595370	LEAD	EUR	0.0955	A	G	ARHGEF25
rs113892147	12	58004070	N/A	37	BP-ICE	33230300	SEC	EUR	0.0459	A	G	ARHGEF25
rs116953253	12	58005837	N/A	37	BP-ICE	33230300	SEC	EUR	0.0669	A	T	ARHGEF25
rs186331780	12	61710810	N/A	37	GxL_Sung2019_smokingMAPandPP	31127295	LEAD	nonEUR	0.001	A	G	FAM19A2
rs17713040	12	62467714	N/A	37	GxL_Sung2018_smokingSBPDBP	29455858	LEAD	EUR	0.0225	C	T	FAM19A2∗;AVPR1A
rs146924684	12	63437286	N/A	37	GxL_Sung2019_smokingMAPandPP	31127295	LEAD	nonEUR	0.998	A	G	AVPR1A
rs1351394	12	66351826	N/A	37	GWAS-catalog_June2022search	34594039	LEAD	EUR	0.4876	C	T	HMGA2
rs7970350	12	66360164	N/A	37	Kichaev2019	30595370	SEC	EUR	0.4959	T	C	HMGA2
rs11175983	12	66361446	N/A	37	BP-ICE	33230300	SEC	EUR	0.4065	G	A	HMGA2
rs9669278	12	66374587	N/A	37	BP-ICE	33230300	SEC	EUR	0.4794	C	T	HMGA2
rs4026608	12	66394664	N/A	37	Zhu_Chakravarti_PleiotropyGWAS_GenEpi2022	34989438	SEC	EUR	0.3832	T	C	RP11-366L20.4
rs6581697	12	NA	66448667	38	GWAS-catalog_June2022search	33603002	N/A	N/A	0.3783	G	A	GRIP1
rs113866309	12	66516948	N/A	37	Pre2018_357SNPs_in274knownLoci_fromEvangelouST4	28498854	LEAD	nonEUR	0.001	C	T	LLPH/TMBIM4
rs4143175	12	67782397	N/A	37	Evangelou2018	30224653	LEAD	EUR	0.2426	C	T	CAND1
rs11177372	12	69179929	N/A	37	Zhu_Chakravarti_PleiotropyGWAS_GenEpi2022	34989438	SEC	EUR	0.4023	C	T
rs3879293	12	69194834	N/A	37	Keaton_Warren_ICBPmegaMeta_NatGen_PrePrintOnline_2022	Pre-Print	SEC	EUR	0.4038	T	G	LOC100130075
rs7132592	12	69892548	N/A	37	Zhu_Chakravarti_PleiotropyGWAS_GenEpi2022	34989438	SEC	EUR	0.3452	T	C	FRS2
rs521033	12	69951428	N/A	37	Evangelou2018	30224653	LEAD	EUR	0.1358	G	A	RAB3IP[152916]-CNOT2[423104]
rs61929307	12	69997422	N/A	37	BP-ICE	30595370;33230300	SEC	EUR	0.3449	G	T	CCT2
rs1152958	12	70325669	N/A	37	Hoffman2017	27841878	LEAD	EUR	0.3193	A	G	RAB3IP[152916]-CNOT2[423104]
rs75488436	12	70357156	N/A	37	Keaton_Warren_ICBPmegaMeta_NatGen_PrePrintOnline_2022	Pre-Print	SEC	EUR	0.1451	T	C	MYRFL
rs11178059	12	70443484	N/A	37	BP-ICE	33230300	SEC	EUR	0.2938	T	C	LINC01481
rs17043233	12	77648216	N/A	37	GxL_Fuentes_Educ	32372009	LEAD	mixed	1	C	T	E2F7; ZDHHC17
rs6539284	12	79592680	N/A	37	Giri2018_MVP	30578418	LEAD	EUR	0.4197	C	T	SYT1
rs6539344	12	79659040	N/A	37	Kichaev2019	30595370	SEC	EUR	0.4194	T	G	SYT1
rs7963801	12	79685226	N/A	37	Evangelou2018	30224653	LEAD	EUR	0.4179	C	T	SYT1
rs4842313	12	79895819	N/A	37	Kichaev2019	30595370	SEC	EUR	0.1359	T	C	RP1-78O14.1
rs7964067	12	79904658	N/A	37	Giri2018_MVP	30578418	LEAD	EUR	0.1854	G	A	Intergenic
rs4842266	12	79951566	N/A	37	GWAS-catalog_June2022search	34594039	LEAD	EUR	0.3225	A	G	SYT1 - NOP56P3
rs35825704	12	79953177	79559398	38	GWAS-catalog_June2022search	34594039	N/A	N/A	-	-	A	NOP56P3 - PAWR
rs8176822	12	80048478	N/A	37	Evangelou2018	30224653	SEC	EUR	0.3257	T	C	PAWR
rs11105285	12	89824040	N/A	37	BP-ICE	33230300	SEC	EUR	0.2105	T	C	POC1B
rs12306780	12	89921860	N/A	37	BP-ICE	33230300	SEC	EUR	0.3451	T	A
rs1689040	12	89978233	N/A	37	GWAS-catalog_June2022search	34594039	LEAD	EUR	0.4028	T	C	POC1B-AS1 - ATP2B1
rs1401982	12	89989599	N/A	37	GWAS-catalog_June2022search	34594039	LEAD	EUR	0.4028	A	G	ATP2B1
rs2681492	12	90013089	N/A	37	Pre2018_357SNPs_in274knownLoci_fromEvangelouST4	27841878;30595370	LEAD	EUR	0.1697	C	T	ATP2B1
rs2681487	12	90023847	N/A	37	Secondary_pre2018	27618452	SEC	EUR	0.2177	A	G	ATP2B1
rs2681485	12	90025622	N/A	37	GWAS-catalog_June2022search	34594039	LEAD	EUR	0.4029	A	G	ATP2B1
rs73196673	12	90026415	N/A	37	BP-ICE	33230300	SEC	EUR	0.1996	T	C	ATP2B1
rs11105352	12	90026462	N/A	37	GWAS-catalog_June2022search	34594039	LEAD	EUR	0.1666	A	G	ATP2B1
rs11105354	12	90026523	N/A	37	Secondary_pre2018	27618452	SEC	EUR	0.1688	G	A	ATP2B1
rs12579302	12	90050503	N/A	37	Kichaev2019	30595370	SEC	EUR	0.1687	G	A	ATP2B1
rs17249754	12	90060586	N/A	37	Pre2018_357SNPs_in274knownLoci_fromEvangelouST4	19396169	LEAD	EUR	0.1689	A	G	ATP2B1
rs201028933	12	90111249	N/A	37	GxL_Sung2019_smokingMAPandPP	31127295	SEC	mixed	-	-	AAT	LOC338758
rs2553102	12	90240935	N/A	37	BP-ICE	33230300	SEC	EUR	0.4491	A	T	RP11-654D12.2
rs61926971	12	90307376	N/A	37	BP-ICE	33230300	SEC	EUR	0.3544	A	G	RP11-654D12.2
rs6538212	12	90318564	N/A	37	BP-ICE	33230300	SEC	EUR	0.1651	T	A	RP11-654D12.2
rs4842698	12	90338518	N/A	37	Zhu_Chakravarti_PleiotropyGWAS_GenEpi2022	34989438	SEC	EUR	0.1808	A	G	RP11-654D12.2
rs11105475	12	90364451	N/A	37	Kichaev2019	30595370	SEC	EUR	0.0635	C	T	RP11-654D12.2
rs188911122	12	90430676	N/A	37	Giri2018_MVP	30578418	LEAD	Mixed	0.0089	C	G	RP11-654D12.2
rs10858966	12	90567026	N/A	37	Evangelou2018	30224653	LEAD	EUR	0.295	C	G	ATP2B1
rs61935525	12	93645481	N/A	37	GxL_Sung2018_smokingSBPDBP	29455858	LEAD	nonEUR	0.0747	G	C	PLEKHG7;EEA1;LOC643339∗
rs10859568	12	94130967	N/A	37	BP-ICE	33230300	SEC	EUR	0.4427	A	T	CRADD
rs10745661	12	94159588	N/A	37	GWAS-catalog_June2022search	34594039	LEAD	EUR	0.4392	G	A	CRADD
rs10859580	12	94180616	N/A	37	Hoffman2017	27841878	LEAD	EUR	0.4426	T	A	CRADD
rs832500	12	94677378	N/A	37	Zhu_Chakravarti_PleiotropyGWAS_GenEpi2022	34989438	SEC	EUR	0.2835	C	G
rs114697502	12	94677559	N/A	37	BP-ICE	33230300	SEC	EUR	0.0793	T	C	PLXNC1
rs113918189	12	94719017	N/A	37	Zhu_Chakravarti_PleiotropyGWAS_GenEpi2022	34989438	SEC	EUR	0.0721	T	C	CEP83(0)
rs2271979	12	94772742	N/A	37	Keaton_Warren_ICBPmegaMeta_NatGen_PrePrintOnline_2022	Pre-Print	SEC	EUR	0.0719	T	C	CEP83
rs139236208	12	94880742	N/A	37	Pre2018_357SNPs_in274knownLoci_fromEvangelouST4	28951623	LEAD	EUR	0.0951	A	G	CCDC41
rs76785029	12	94882905	N/A	37	Pre2018_357SNPs_in274knownLoci_fromEvangelouST4	27841878	LEAD	EUR	0.0777	T	C	LOC144486[29127]-MIR5700[72730]
rs1553295	12	94983042	N/A	37	Zhu_Chakravarti_PleiotropyGWAS_GenEpi2022	34989438	SEC	EUR	0.4274	C	T	TMCC3
rs7977311	12	95487226	N/A	37	Evangelou2018	30224653	LEAD	EUR	0.1166	T	C	FGD6
rs11108209	12	96109855	N/A	37	Evangelou2018	30224653	LEAD	EUR	0.0925	C	T	NTN4
rs7976500	12	96122558	N/A	37	Keaton_Warren_ICBPmegaMeta_NatGen_PrePrintOnline_2022	Pre-Print	SEC	EUR	0.2246	A	G	NTN4
rs7134060	12	96717095	N/A	37	Evangelou2018	30224653	LEAD	EUR	0.4462	A	G	CDK17
rs7307248	12	96830278	N/A	37	Keaton_Warren_ICBPmegaMeta_NatGen_PrePrintOnline_2022	Pre-Print	SEC	EUR	0.2496	T	C	CDK17
rs10860351	12	NA	98616117	38	GWAS-catalog_June2022search	34594039	N/A	N/A	0.313	A	G	IKBIP
rs5742643	12	102837863	N/A	37	Evangelou2018	30224653	LEAD	EUR	0.2491	C	T	IGF1
rs11112548	12	105871914	N/A	37	Evangelou2018	30224653;30595370	LEAD	EUR	0.044	T	A	C12orf75
rs35160901	12	110042739	N/A	37	BP-ICE	33230300	SEC	EUR	0.1693	G	A	MVK
rs7312132	12	110352509	N/A	37	Hoffman2017	27841878	LEAD	EUR	0.0672	C	G	TCHP
rs2287173	12	110456704	N/A	37	Kichaev2019	30595370	SEC	EUR	0.074	A	G	ANKRD13A
rs56972807	12	110474345	N/A	37	BP-ICE	33230300	SEC	EUR	0.0765	G	A	ANKRD13A
rs9739637	12	110489913	N/A	37	BP-ICE	33230300	SEC	EUR	0.0771	G	T	C12orf76
rs3026418	12	110683227	110245422	38	GWAS-catalog_June2022search	34594039	N/A	N/A	0	C	T	IFT81 - ATP2A2
rs117121174	12	110697330	110259525	38	GWAS-catalog_June2022search	34594039	N/A	N/A	0.001	A	G	IFT81 - ATP2A2
rs61942582	12	110803794	N/A	37	BP-ICE	33230300	SEC	EUR	0.0744	A	G	RN7SL769P
rs12231049	12	NA	110911419	38	GWAS-catalog_June2022search	32709000	N/A	N/A	0.0873	G	A	MYL2
rs3782889	12	NA	110912851	38	GWAS-catalog_June2022search	32709000	N/A	N/A	0.0713	G	A	MYL2
rs137937061	12	111001886	N/A	37	BP-ICE	33230300	SEC	EUR	0.006	A	G	PPTC7
rs12184466	12	111281636	N/A	37	Evangelou2018	30224653	LEAD	EUR	0.1984	T	C	RP1-74B13.2
rs12229654	12	111414461	110976657	38	GWAS-catalog_June2022search	32709000	N/A	N/A	0	G	T	LINC01405 - CUX2
rs10849937	12	111792427	N/A	37	BP-ICE	33230300	SEC	EUR	0.205	G	A	CUX2
rs3184504	12	111884608	N/A	37	Pre2018_357SNPs_in274knownLoci_fromEvangelouST4	19430479	LEAD	EUR	0.482	C	T	SH2B3
rs10774625	12	111910219	N/A	37	GWAS-catalog_June2022search	31879980	LEAD	EUR	0.4947	G	A	ATXN2
rs78209549	12	111926255	N/A	37	Zhu_Chakravarti_PleiotropyGWAS_GenEpi2022	34989438	SEC	EUR	0.0721	G	T	ATXN2
rs7137828	12	111932800	N/A	37	Kichaev2019	30595370	SEC	EUR	0.4828	T	C	ATXN2
rs597808	12	111973358	N/A	37	GWAS-catalog_June2022search	34594039	LEAD	EUR	0.4906	G	A	ATXN2
rs11066015	12	112168009	111730205	38	GWAS-catalog_June2022search	34594039	N/A	N/A	0	A	G	ACAD10
rs671	12	112241766	N/A	37	Kato2011	21572416	LEAD	nonEUR	0	A	G	ALDH2
rs2141089	12	112459452	N/A	37	Zhu_Chakravarti_PleiotropyGWAS_GenEpi2022	34989438	SEC	EUR	0.0457	C	T	ERP29
rs17696736	12	112486818	N/A	37	BP-ICE	33230300	SEC	EUR	0.4328	G	A	NAA25
rs116873087	12	112511913	112074109	38	GWAS-catalog_June2022search	34594039	N/A	N/A	0	C	G	NAA25
rs73207615	12	112590640	N/A	37	BP-ICE	33230300	SEC	EUR	0.0471	G	A	TRAFD1
rs2074356	12	112645401	N/A	37	Kato2011	21572416	LEAD	nonEUR	0	G	A	HECTD4
rs77768175	12	112736118	112298314	38	GWAS-catalog_June2022search	32709000	N/A	N/A	1	A	G	HECTD4
rs11066280	12	112817783	N/A	37	Pre2018_357SNPs_in274knownLoci_fromEvangelouST4	21572416	LEAD	nonEUR	0	A	T	RPL6-ALDH1
rs11066453	12	113365621	112927816	38	GWAS-catalog_June2022search	32709000	N/A	N/A	1	A	G	OAS1
rs2072134	12	113409176	112971371	38	GWAS-catalog_June2022search	32709000	N/A	N/A	1	G	A	OAS3
rs77357563	12	114837349	N/A	37	BP-ICE	30595370;33230300	LEAD	Mixed	0.006	C	A	TBX5
rs17676199	12	114877715	N/A	37	Keaton_Warren_ICBPmegaMeta_NatGen_PrePrintOnline_2022	Pre-Print	SEC	EUR	0.0478	G	A	TBX5-AS1
rs11067228	12	115094260	N/A	37	BP-ICE	33230300	SEC	Mixed	0.4465	G	A	Y_RNA
rs1061657	12	115108136	N/A	37	BP-ICE	33230300	SEC	EUR	0.2613	C	T	TBX3
rs10850378	12	115203619	N/A	37	Zhu_Chakravarti_PleiotropyGWAS_GenEpi2022	34989438	SEC	EUR	0.3219	T	C	RP4-601P9.2
rs2384550	12	115352731	N/A	37	Pre2018_357SNPs_in274knownLoci_fromEvangelouST4	19430479	LEAD	EUR	0.3489	A	G	TBX5-TBX3
rs7959016	12	115370347	N/A	37	BP-ICE	30595370;33230300	SEC	EUR	0.3007	G	A	RP11-411G2.2
rs10850411	12	115387796	N/A	37	Pre2018_357SNPs_in274knownLoci_fromEvangelouST4	21909115	LEAD	EUR	0.3033	C	T	TBX5-TBX3
rs11067344	12	115399935	N/A	37	Zhu_Chakravarti_PleiotropyGWAS_GenEpi2022	34989438	SEC	EUR	0.153	T	C
rs2098989	12	115419818	N/A	37	BP-ICE	33230300	SEC	EUR	0.4621	A	G	-
rs35026673	12	115525116	N/A	37	BP-ICE	33230300	SEC	EUR	0.0672	A	G
rs35449	12	115541637	N/A	37	BP-ICE	33230300	SEC	EUR	0.382	G	T	RP11-25E2.1
rs35444	12	115552437	N/A	37	Pre2018_357SNPs_in274knownLoci_fromEvangelouST4	21572416	LEAD	EUR	0.3857	G	A	TBX5-TBX3
rs192267	12	115552508	N/A	37	Kichaev2019	30595370	SEC	EUR	0.4582	T	G	RP11-25E2.1
rs35442	12	115553034	N/A	37	GWAS-catalog_June2022search	34594039	LEAD	EUR	0.2808	A	G	TBX3 - UBA52P7
rs35427	12	115556307	N/A	37	BP-ICE	30595370;33230300	SEC	EUR	0.3883	G	T	RP11-25E2.1
rs1732598	12	115711541	N/A	37	Keaton_Warren_ICBPmegaMeta_NatGen_PrePrintOnline_2022	Pre-Print	SEC	EUR	0.4754	A	G	TBX3
rs1732588	12	115745138	N/A	37	Zhu_Chakravarti_PleiotropyGWAS_GenEpi2022	34989438	SEC	EUR	0.4949	T	G	RP11-116D17.3
rs7315438	12	115891403	N/A	37	Secondary_pre2018	27618447	SEC	EUR	0.4194	T	C	TBX5-TBX3
rs11067612	12	115915783	N/A	37	Evangelou2018	30224653	SEC	EUR	0.3021	T	A	RP11-1028N23.3
rs10850519	12	115928440	N/A	37	Secondary_pre2018	28135244	SEC	EUR	0.3012	C	G	TBX5-TBX3
rs4767332	12	115932272	N/A	37	Kichaev2019	30595370	SEC	EUR	0.4259	A	C	RP11-1028N23.3
rs2133319	12	115935059	N/A	37	BP-ICE	33230300	SEC	EUR	0.4823	T	A	RP11-1028N23.3
rs11067685	12	116067510	N/A	37	BP-ICE	33230300	SEC	EUR	0.2213	G	C
rs4767366	12	116197113	N/A	37	BP-ICE	30595370;33230300	SEC	EUR	0.104	C	T	RP11-110L15.1
rs11067763	12	116198341	N/A	37	Pre2018_357SNPs_in274knownLoci_fromEvangelouST4	27841878	LEAD	EUR	0.1038	G	A	TBX3[1090283]-MIR620[388118]
rs56295994	12	116413873	N/A	37	BP-ICE	33230300	SEC	EUR	0.2778	A	T	MED13L
rs73196098	12	116414606	N/A	37	Kichaev2019	30595370	SEC	EUR	0.2779	T	C	MED13L
rs11615689	12	116699675	N/A	37	Evangelou2018	30224653	LEAD	EUR	0.1781	C	T	MED13L
rs61945174	12	NA	118199182	38	GWAS-catalog_June2022search	34594039	N/A	N/A	N/A	N/A	N/A	TAOK3
rs278123	12	120124578	N/A	37	Keaton_Warren_ICBPmegaMeta_NatGen_PrePrintOnline_2022	Pre-Print	LEAD	EUR	0.3179	A	G	CIT
rs3898618	12	120813921	N/A	37	Evangelou2018	30224653	LEAD	EUR	0.0543	C	T	RPS27P25
rs16950101	12	120815504	N/A	37	Kichaev2019	30595370	SEC	EUR	0.054	G	A	RPS27P25
rs77929563	12	121399502	N/A	37	Giri2018_MVP	30578418	LEAD	Mixed	0.0109	A	T	HNF1A-AS1
rs11065381	12	121419871	N/A	37	Kichaev2019	30595370	SEC	EUR	0.159	T	G	HNF1A
rs2708101	12	121487632	N/A	37	Keaton_Warren_ICBPmegaMeta_NatGen_PrePrintOnline_2022	Pre-Print	SEC	EUR	0.4502	T	C	OASL
rs13141	12	121756084	N/A	37	BP-ICE	33230300	LEAD	Mixed	0.0089	A	G	ANAPC5
rs10444491	12	121876558	N/A	37	Kichaev2019	30595370	SEC	EUR	0.3955	C	T	KDM2B
rs57917116	12	121928836	N/A	37	Keaton_Warren_ICBPmegaMeta_NatGen_PrePrintOnline_2022	Pre-Print	SEC	EUR	0.0961	G	A	KDM2B
rs6486781	12	122318985	N/A	37	BP-ICE	33230300	LEAD	Mixed	0.4297	C	A	RP11-87C12.6
rs14259	12	122353796	N/A	37	BP-ICE	33230300	LEAD	Mixed	0.2935	G	A	PSMD9
rs17852561	12	122396395	N/A	37	BP-ICE	33230300	LEAD	Mixed	0.2942	T	C	WDR66
rs1169081	12	122405912	N/A	37	BP-ICE	33230300	LEAD	Mixed	0.2943	T	G	WDR66
rs1169078	12	122416254	N/A	37	Kichaev_2019(798)	30595370	SEC	EUR	0.3137	G	C
rs11835818	12	122494809	N/A	37	BP-ICE	33230300	LEAD	EUR	0.4789	C	T	BCL7A
rs75596315	12	122520112	N/A	37	Kichaev2019	30595370	SEC	EUR	0.1213	T	C	MLXIP
rs28498002	12	122599796	N/A	37	Evangelou2018	30224653	LEAD	EUR	0.4753	T	C	MLXIP
rs4759390	12	123302774	N/A	37	Zhu_Chakravarti_PleiotropyGWAS_GenEpi2022	34989438	SEC	EUR	0.1187	T	C
rs2049114	12	123657338	N/A	37	GWAS-catalog_June2022search	34594039	LEAD	EUR	0.2087	C	T	MPHOSPH9
rs35556097	12	123662407	123177861	38	GWAS-catalog_June2022search	34594039	N/A	N/A	-	-	C	MPHOSPH9
rs61953394	12	123753372	N/A	37	Zhu_Chakravarti_PleiotropyGWAS_GenEpi2022	34989438	SEC	EUR	0.0923	C	T	CDK2AP1(0)
rs4759375	12	123796238	N/A	37	BP-ICE	33230300	SEC	EUR	0.0901	T	C	SBNO1
rs1060105	12	123806219	N/A	37	Pre2018_357SNPs_in274knownLoci_fromEvangelouST4	27618447	LEAD	EUR	0.2023	T	C	SBNO1
rs28413626	12	123861452	N/A	37	BP-ICE	33230300	SEC	EUR	0.2152	A	G	KMT5A
rs190870203	12	123997554	N/A	37	BP-ICE	33230300	SEC	EUR	0.001	G	T	RILPL1
rs1271309	12	124820705	N/A	37	Evangelou2018	30224653	LEAD	EUR	0.1613	G	A	NCOR2
rs10846658	12	124826036	N/A	37	GWAS-catalog_June2022search	34594039	LEAD	EUR	0.2826	A	C	NCOR2
rs2229840	12	124826462	N/A	37	BP-ICE	33230300	LEAD	EUR	0.1607	T	C	NCOR2
rs906306	12	124941543	N/A	37	Zhu_Chakravarti_PleiotropyGWAS_GenEpi2022	34989438	SEC	EUR	0.118	T	C	NCOR2(0)
rs10846681	12	125003705	N/A	37	Keaton_Warren_ICBPmegaMeta_NatGen_PrePrintOnline_2022	Pre-Print	SEC	EUR	0.1705	A	G	NCOR2
rs530280439	12	127031062	N/A	37	Hoffman2017	27841878	LEAD	EUR	1	C	T	LOC100128554[104036]-LOC100507206[199738]
rs74971075	12	NA	132522984	38	GWAS-catalog_June2022search	34594039	N/A	N/A	0.0129	A	G	FBRSL1
rs140408064	12	133047860	132471266	38	GWAS-catalog_June2022search	34594039	N/A	N/A	-	-	GAACTCACA	GALNT9 - FBRSL1
rs12423664	12	133069894	N/A	37	BP-ICE	33230300	LEAD	EUR	0.1414	A	G	FBRSL1
rs117206641	12	133086888	N/A	37	Evangelou2018	30224653	LEAD	EUR	0.1107	T	C	FBRSL1
rs9578336	13	21546513	N/A	37	Kichaev2019	30595370	SEC	EUR	0.1169	G	C	LATS2
rs58156767	13	21547655	20973515	38	GWAS-catalog_June2022search	34594039	N/A	N/A	-	-	TG	LATS2
rs2480171	13	21559858	N/A	37	Evangelou2018	30224653	LEAD	EUR	0.1201	C	T	snoU13
rs2770928	13	21562832	N/A	37	BP-ICE	33230300	LEAD	EUR	0.1179	T	C	-
rs606950	13	22298923	N/A	37	Evangelou2018	30224653;30595370	LEAD	EUR	0.3844	A	G	FGF9
rs9506725	13	22314146	N/A	37	Giri2018_MVP	30578418	LEAD	EUR	0.3668	C	T	Intergenic
rs615567	13	22319209	N/A	37	GWAS-catalog_June2022search	34594039	LEAD	EUR	0.3898	T	A	FGF9 - RN7SL766P
rs61948063	13	25251848	N/A	37	GWAS-catalog_June2022search	34594039	LEAD	EUR	0.1198	G	A	TPTE2P6 - ATP12A
rs55641580	13	25257917	N/A	37	Evangelou2018	30224653;30595370	LEAD	EUR	0.1258	T	C	ATP12A
rs1331012	13	27115424	N/A	37	Evangelou2018	30224653;30595370	LEAD	EUR	0.2683	T	G	WASF3
rs10507380	13	27879526	N/A	37	BP-ICE	33230300	LEAD	EUR	0.1192	G	A	AL159977.1
rs1333348	13	27900534	N/A	37	Kichaev_2019(798)	30595370	SEC	EUR	0.2739	A	G
rs138110118	13	27904650	N/A	37	GWAS-catalog_June2022search	34594039	LEAD	EUR	0.1128	G	T	RASL11A - RNU6-70P
rs9512650	13	27934938	N/A	37	GWAS-catalog_June2022search	34594039	LEAD	EUR	0.0506	A	G	RNU6-70P - LINC01079
rs1933437	13	28624294	N/A	37	BP-ICE	33230300	LEAD	Mixed	0.3836	A	G	FLT3
rs7337610	13	28962666	N/A	37	Zhu_Chakravarti_PleiotropyGWAS_GenEpi2022	34989438	SEC	EUR	0.3824	C	T
rs9508490	13	30119500	N/A	37	BP-ICE	33230300	SEC	EUR	0.2388	T	C	SLC7A1
rs7338758	13	30137828	N/A	37	BP-ICE	30595370;33230300	SEC	EUR	0.2457	C	T	SLC7A1
rs63418562	13	30146201	N/A	37	Pre2018_357SNPs_in274knownLoci_fromEvangelouST4	27841878	LEAD	EUR	0.2604	C	T	SLC7A1
rs11618507	13	30172751	N/A	37	BP-ICE	33230300	SEC	EUR	0.2197	T	G
rs541261920	13	30571753	N/A	37	BP-ICE	33230300	SEC	EUR	0	C	G	RP11-629E24.2
rs17076094	13	32011465	N/A	37	Giri2018_MVP	30578418	SEC	EUR	0.325	C	T	DQ594776
rs277152	13	32087608	N/A	37	BP-ICE	33230300	LEAD	EUR	0.3501	A	G	RP11-326L9.2
rs1869800	13	32180136	N/A	37	Giri2018_MVP	30578418	LEAD	EUR	0.4978	T	C	RXFP2
rs9603376	13	32181957	N/A	37	Giri2018_MVP	30578418	LEAD	EUR	0.4981	A	C	RXFP2
rs9532243	13	32191408	N/A	37	Evangelou2018	30224653	LEAD	EUR	0.4824	C	A	RXFP2
rs9603420	13	32216907	N/A	37	GWAS-catalog_June2022search	32589924	LEAD	EUR	0.4809	T	G	RXFP2
rs1998727	13	33713419	N/A	37	Keaton_Warren_ICBPmegaMeta_NatGen_PrePrintOnline_2022	Pre-Print	SEC	EUR	0.2449	G	A	STARD13
rs9565436	13	36213631	N/A	37	Hoffman2017	27841878	LEAD	EUR	0.1334	C	A	NBEA/MIR548F5
rs7322054	13	38246708	N/A	37	Zhu_Chakravarti_PleiotropyGWAS_GenEpi2022	34989438	SEC	EUR	0.4306	C	A	TRPC4
rs56312513	13	38249726	N/A	37	Keaton_Warren_ICBPmegaMeta_NatGen_PrePrintOnline_2022	Pre-Print	LEAD	EUR	0.2608	A	C	TRPC4
rs190533862	13	40671137	N/A	37	Keaton_Warren_ICBPmegaMeta_NatGen_PrePrintOnline_2022	Pre-Print	LEAD	EUR	0.064	A	T	LINC00332
rs9549297	13	41397482	N/A	37	Evangelou2018	30224653	LEAD	EUR	0.1796	G	A	MRPS31
rs4274337	13	41967193	N/A	37	Evangelou2018	30224653	LEAD	EUR	0.1708	G	A	NAA16
rs4304932	13	41986846	N/A	37	Kichaev2019	30595370	SEC	EUR	0.2377	C	T	OR7E36P
rs9532959	13	42543516	N/A	37	Giri2018_MVP	30578418	LEAD	EUR	0.0796	A	G	LOC100507240
rs9532979	13	42621017	N/A	37	Keaton_Warren_ICBPmegaMeta_NatGen_PrePrintOnline_2022	Pre-Print	SEC	EUR	0.3063	G	A	DGKH
rs73187288	13	42738672	N/A	37	Evangelou2018	30224653	LEAD	EUR	0.1077	C	A	DGKH
rs2065926	13	44422371	N/A	37	Zhu_Chakravarti_PleiotropyGWAS_GenEpi2022	34989438	SEC	EUR	0.3678	G	A
rs7491248	13	47180671	N/A	37	Keaton_Warren_ICBPmegaMeta_NatGen_PrePrintOnline_2022	Pre-Print	SEC	EUR	0.2254	A	G	LRCH1
rs912434	13	47189928	N/A	37	Evangelou2018	30224653	LEAD	EUR	0.2403	T	G	LRCH1
rs41284185	13	47243196	N/A	37	BP-ICE	33230300	LEAD	EUR	0.0742	G	C	LRCH1
rs78838977	13	47262574	N/A	37	Kichaev2019	30595370	SEC	EUR	0.0686	G	A	LRCH1
rs17355629	13	47314172	N/A	37	Giri2018_MVP	30578418	LEAD	EUR	0.0689	A	G	LRCH1
rs9534816	13	NA	47767787	38	GWAS-catalog_June2022search	34594039	N/A	N/A	0.4617	G	A	SUCLA2
rs12583637	13	50564490	N/A	37	Evangelou2018	30224653	LEAD	EUR	0.1319	G	C	TRIM13
rs3118905	13	51105334	N/A	37	BP-ICE	33230300	LEAD	EUR	0.2786	A	G	DLEU1
rs1239948	13	51106522	N/A	37	Kichaev_2019(798)	30595370	SEC	EUR	0.3924	T	A
rs9526707	13	51489186	N/A	37	Evangelou2018	30224653	LEAD	EUR	0.3187	A	G	RNASEH2B
rs9596839	13	54264395	N/A	37	Keaton_Warren_ICBPmegaMeta_NatGen_PrePrintOnline_2022	Pre-Print	LEAD	EUR	0.2908	A	G	LINC00558
rs1807797	13	55073057	N/A	37	Kichaev_2019(798)	30595370	SEC	EUR	0.3958	A	G
rs75961402	13	56398286	N/A	37	Evangelou2018	30224653	LEAD	EUR	0.154	A	G	PRR20A
rs9563529	13	58316637	N/A	37	Evangelou2018	30224653	LEAD	EUR	0.2046	T	G	PCDH17
rs73212161	13	61261485	N/A	37	GxL_Sung2019_smokingMAPandPP	31127295	LEAD	nonEUR	0.0266	C	T	TDRD3
rs3861113	13	72364382	N/A	37	Evangelou2018	30224653	LEAD	EUR	0.0836	A	C	DACH1
rs9318032	13	72374849	N/A	37	GWAS-catalog_June2022search	34594039	LEAD	EUR	0.0866	A	G	DACH1
rs17245822	13	73131694	N/A	37	Kichaev2019	30595370	SEC	EUR	0.3699	C	A	SNORA9
rs145470743	13	73146657	72572512	38	GWAS-catalog_June2022search	34594039	N/A	N/A	-	-	ACACACAA	RPL18AP17 - RPL21P110
rs9318105	13	73251505	N/A	37	Keaton_Warren_ICBPmegaMeta_NatGen_PrePrintOnline_2022	Pre-Print	SEC	EUR	0.2427	A	G	MZT1
rs9285282	13	73397988	N/A	37	Keaton_Warren_ICBPmegaMeta_NatGen_PrePrintOnline_2022	Pre-Print	SEC	EUR	0.2581	C	G	PIBF1
rs4885057	13	73596617	N/A	37	Zhu_Chakravarti_PleiotropyGWAS_GenEpi2022	34989438	SEC	EUR	0.4937	G	A
rs8002127	13	73824424	N/A	37	Kichaev2019	30595370	SEC	EUR	0.0511	T	C	RNY1P8
rs78474310	13	73826901	N/A	37	Evangelou2018	30224653	LEAD	EUR	0.044	G	A	KLF5
rs6562778	13	74223828	N/A	37	Evangelou2018	30224653	SEC	EUR	0.458	G	A	LINC00393
rs4304924	13	79238925	N/A	37	Evangelou2018	30224653	LEAD	EUR	0.4306	A	G	RNF219
rs7988232	13	79808655	N/A	37	Evangelou2018	30224653	LEAD	EUR	0.414	A	G	RBM26
rs1215469	13	80707408	N/A	37	Evangelou2018	30224653	LEAD	EUR	0.2287	C	A	SPRY2
rs55713740	13	80725417	80151282	38	GWAS-catalog_June2022search	34594039	N/A	N/A	-	-	A	LINC01080 - SPRY2
rs56866051	13	80732598	80158464	38	GWAS-catalog_June2022search	34594039	N/A	N/A	-	-	G	LINC01080 - SPRY2
rs4337169	13	94416001	N/A	37	Zhu_Chakravarti_PleiotropyGWAS_GenEpi2022	34989438	SEC	EUR	0.4257	A	G	GPC6(0)
rs4517643	13	94417873	N/A	37	Keaton_Warren_ICBPmegaMeta_NatGen_PrePrintOnline_2022	Pre-Print	LEAD	EUR	0.4336	C	A	GPC6
rs7996639	13	97019090	N/A	37	Kichaev_2019(798)	30595370	SEC	EUR	0.4579	A	G
rs55684003	13	97988689	N/A	37	Evangelou2018	30224653	LEAD	EUR	0.302	G	A	MBNL2
rs7318325	13	98858249	N/A	37	Zhu_Chakravarti_PleiotropyGWAS_GenEpi2022	34989438	SEC	EUR	0.0942	T	C
rs9554446	13	98859019	N/A	37	Keaton_Warren_ICBPmegaMeta_NatGen_PrePrintOnline_2022	Pre-Print	LEAD	EUR	0.0946	A	T	FARP1
rs61972411	13	100602630	N/A	37	Zhu_Chakravarti_PleiotropyGWAS_GenEpi2022	34989438	SEC	EUR	0.4499	A	G	LOC101927437
rs714828	13	110367814	N/A	37	Kichaev_2019(798)	30595370	SEC	EUR	0.3435	A	G
rs7987651	13	110448501	N/A	37	Giri2018_MVP	30578418	LEAD	EUR	0.1708	T	C	Intergenic
rs4771653	13	110482739	N/A	37	Keaton_Warren_ICBPmegaMeta_NatGen_PrePrintOnline_2022	Pre-Print	SEC	EUR	0.3219	T	C	IRS2
rs2000660	13	110788441	N/A	37	BP-ICE	33230300	SEC	EUR	0.0945	A	G	RP11-472K17.3
rs12875271	13	110792743	N/A	37	BP-ICE	33230300	SEC	EUR	0.0934	G	A	COL4A1
rs681884	13	110805062	N/A	37	Zhu_Chakravarti_PleiotropyGWAS_GenEpi2022	34989438	SEC	EUR	0.3255	A	G
rs34966754	13	110872409	N/A	37	BP-ICE	33230300	SEC	EUR	0.3902	C	G	COL4A1
rs7338606	13	110900111	N/A	37	Zhu_Chakravarti_PleiotropyGWAS_GenEpi2022	34989438	SEC	EUR	0.213	T	C	COL4A1
rs66656189	13	110907856	N/A	37	Zhu_Chakravarti_PleiotropyGWAS_GenEpi2022	34989438	SEC	EUR	0.4322	A	G	COL4A1(0)
rs7992790	13	110910714	N/A	37	BP-ICE	33230300	SEC	EUR	0.198	G	A	COL4A1
rs7989823	13	110959643	N/A	37	Hoffman2017	27841878	LEAD	EUR	0.4205	A	C	COL4A2
rs7334306	13	110962520	N/A	37	BP-ICE	33230300	SEC	EUR	0.1644	T	C	COL4A2
rs10162056	13	111007702	N/A	37	BP-ICE	33230300	SEC	EUR	0.1489	G	T	COL4A2
rs9555690	13	111013190	N/A	37	Zhu_Chakravarti_PleiotropyGWAS_GenEpi2022	34989438	SEC	EUR	0.1291	C	T	COL4A2(0)
rs9559779	13	111014826	110362479	38	GWAS-catalog_June2022search	34594039	N/A	N/A	0.4304	A	G	COL4A2
rs9521715	13	111015333	N/A	37	BP-ICE	33230300	SEC	EUR	0.2341	T	G
rs11838776	13	111040681	N/A	37	Zhu_Chakravarti_PleiotropyGWAS_GenEpi2022	34989438	SEC	EUR	0.279	A	G	COL4A2(0)
rs9515201	13	111040798	N/A	37	BP-ICE	33230300	SEC	EUR	0.3026	C	A	COL4A2
rs4351919	13	111104386	N/A	37	BP-ICE	33230300	SEC	EUR	0.4613	T	C	COL4A2
rs3742182	13	111375132	N/A	37	Evangelou2018	30224653	LEAD	EUR	0.1888	T	C	COL4A2
rs2165418	13	111379365	N/A	37	BP-ICE	33230300	SEC	EUR	0.2411	C	A	ING1
rs3011549	13	113634937	N/A	37	Pre2018_357SNPs_in274knownLoci_fromEvangelouST4	27841878	LEAD	EUR	0.2687	C	A	MCF2L
rs9549328	13	113636156	N/A	37	Pre2018_357SNPs_in274knownLoci_fromEvangelouST4	28951623;30595370	LEAD	EUR	0.231	T	C	MCF2L
rs36144346	13	114445124	N/A	37	BP-ICE	33230300	SEC	EUR	0.4915	G	A	GRK1
rs3934939	13	114503990	N/A	37	Hoffman2017	27841878	LEAD	EUR	0.5437	A	G	FAM70B
rs9604497	13	114530787	N/A	37	BP-ICE	33230300	SEC	EUR	0.0938	C	T
rs9590403	13	114998795	N/A	37	BP-ICE	30595370;33230300	SEC	EUR	0.2333	T	C	CDC16
rs7321688	13	115000365	N/A	37	BP-ICE	33230300	SEC	EUR	0.2332	A	C	CDC16
rs7331680	13	115000650	N/A	37	Evangelou2018	30224653	LEAD	EUR	0.1496	T	G	CDC16
rs9590406	13	115004044	N/A	37	GWAS-catalog_June2022search	34594039	LEAD	EUR	0.1496	T	C	CDC16
rs1928037	13	115014499	N/A	37	BP-ICE	33230300	SEC	EUR	0.2874	A	G	CDC16
rs11616710	13	115060768	N/A	37	GWAS-catalog_June2022search	34594039	LEAD	EUR	0.0969	T	C	UPF3A
rs7350752	14	21841154	N/A	37	Keaton_Warren_ICBPmegaMeta_NatGen_PrePrintOnline_2022	Pre-Print	LEAD	EUR	0.124	A	G	SUPT16H
rs3811236	14	22886319	N/A	37	Keaton_Warren_ICBPmegaMeta_NatGen_PrePrintOnline_2022	Pre-Print	SEC	EUR	0.4937	T	C	LOC105370401
rs35085068	14	NA	22940700	38	GWAS-catalog_June2022search	31879980	N/A	N/A	0.4267	A	C	PRMT5 - HAUS4
rs10134789	14	23061827	N/A	37	Keaton_Warren_ICBPmegaMeta_NatGen_PrePrintOnline_2022	Pre-Print	SEC	EUR	0.4074	T	C	DAD1
rs17880989	14	23313633	N/A	37	Evangelou2018	30224653	LEAD	EUR	0.0252	A	G	MMP14
rs398024546	14	23384722	22915497	38	GWAS-catalog_June2022search	34594039	N/A	N/A	-	-	T	RBM23
rs61977741	14	23400979	N/A	37	BP-ICE	33230300	SEC	EUR	0.4272	C	G	PRMT5
rs11629120	14	23458457	N/A	37	Kichaev2019	30595370	SEC	EUR	0.4125	C	T	C14orf93
rs1569951	14	23607271	N/A	37	Keaton_Warren_ICBPmegaMeta_NatGen_PrePrintOnline_2022	Pre-Print	SEC	EUR	0.4871	T	C	SLC7A8
rs12050260	14	23761094	N/A	37	Secondary_pre2018	28135244;30595370	SEC	EUR	0.3537	C	T	MYH6
rs2231806	14	23828893	N/A	37	Secondary_pre2018	27618447	SEC	EUR	0.1109	A	G	MYH6
rs146602111	14	23844244	N/A	37	Zhu_Chakravarti_PleiotropyGWAS_GenEpi2022	34989438	SEC	EUR	0.036	T	C
rs28730765	14	23855511	N/A	37	Evangelou2018	30224653	SEC	EUR	0.0135	T	C	MYH6
rs365990	14	23861811	N/A	37	BP-ICE	33230300	SEC	EUR	0.3675	G	A	MYH6
rs452036	14	23865885	N/A	37	Pre2018_357SNPs_in274knownLoci_fromEvangelouST4	27618447	LEAD	EUR	0.3563	A	G	MYH6
rs440466	14	23874117	N/A	37	GWAS-catalog_June2022search	34594039	LEAD	EUR	0.3766	C	T	MYH6
rs2277473	14	23874507	N/A	37	Zhu_Chakravarti_PleiotropyGWAS_GenEpi2022	34989438	SEC	EUR	0.1011	T	G
rs28711516	14	23876267	N/A	37	Secondary_pre2018	27618447	SEC	mixed	0.0817	T	C	MYH6
rs7151241	14	23901252	N/A	37	BP-ICE	33230300	SEC	EUR	0.0841	A	G
rs117526881	14	23908895	N/A	37	BP-ICE	33230300	SEC	EUR	0.0151	C	G	MYH7
rs10873105	14	23915942	N/A	37	BP-ICE	33230300	SEC	EUR	0.2579	T	C
rs74385226	14	24790759	N/A	37	Kichaev_2019(798)	30595370	SEC	EUR	0.0514	T	C
rs4981508	14	24815992	N/A	37	BP-ICE	33230300	SEC	EUR	0.2163	T	G	RNU6-802P
rs1950500	14	24830850	N/A	37	BP-ICE	33230300	SEC	EUR	0.291	C	T	NFATC4
rs36226649	14	24835500	N/A	37	Hoffman2017	27841878	LEAD	EUR	0.0648	C	T	RIPK3[30274]-NFATC4[13310]
rs17115145	14	30122409	N/A	37	Evangelou2018	30224653	LEAD	EUR	0.3964	T	C	PRKD1
rs2273171	14	31381351	N/A	37	BP-ICE	33230300	LEAD	EUR	0.4736	C	T	STRN3
rs138656258	14	31541910	N/A	37	BP-ICE	33230300	LEAD	EUR	0.0089	G	T	AP4S1
rs61754158	14	31774324	N/A	37	BP-ICE	33230300	LEAD	Mixed	0.0089	C	T	HEATR5A
rs4424827	14	35110857	N/A	37	Evangelou2018	30224653	LEAD	EUR	0.4331	T	C	SNX6
rs12436216	14	35809414	N/A	37	Zhu_Chakravarti_PleiotropyGWAS_GenEpi2022	34989438	SEC	EUR	0.4243	A	G	RP11-561B11.3
rs8904	14	35871217	N/A	37	Pre2018_357SNPs_in274knownLoci_fromEvangelouST4	27841878;28739976;30595370	LEAD	EUR	0.369	A	G	NFKBIA
rs8018407	14	35885286	N/A	37	BP-ICE	33230300	SEC	EUR	0.3471	C	T	NFKBIA
rs10146240	14	35996987	N/A	37	BP-ICE	33230300	SEC	EUR	0.124	A	G	INSM2
rs7155504	14	36158828	N/A	37	BP-ICE	33230300	SEC	EUR	0.0879	C	T	RALGAPA1
rs7145822	14	36181828	N/A	37	BP-ICE	33230300	SEC	EUR	0.1263	T	C	RALGAPA1
rs8022609	14	36226413	N/A	37	Evangelou2018	30224653	SEC	EUR	0.1244	T	C	RALGAPA1
rs34983854	14	39858442	N/A	37	Evangelou2018	30224653	LEAD	EUR	0.3929	G	A	FBXO33
rs61755579	14	50655307	N/A	37	Giri2018_MVP	30578418	LEAD	EUR	0.0289	T	C	SOS2
rs72681869	14	50655357	N/A	37	BP-ICE	30595370;33230300	LEAD	EUR	0.006	C	G	SOS2
rs72683923	14	50735947	N/A	37	Evangelou2018	30224653	LEAD	EUR	0.0206	C	T	L2HGDH
rs72677850	14	50849397	N/A	37	Giri2018_MVP	30578418	LEAD	EUR	0.0196	A	G	CDKL1
rs3783412	14	50856641	N/A	37	Evangelou2018	30224653	SEC	EUR	0.4689	G	A	CDKL1
rs3015455	14	51062162	N/A	37	Kichaev2019	30595370	SEC	EUR	0.2813	A	G	ATL1
rs72681698	14	51207741	N/A	37	Giri2018_MVP	30578418	LEAD	EUR	0.0119	C	T	NIN
rs12147852	14	53361875	N/A	37	BP-ICE	33230300	SEC	EUR	0.2469	A	G	FERMT2
rs12887631	14	53373399	N/A	37	BP-ICE	30595370;33230300	SEC	EUR	0.292	T	A	FERMT2
rs397697481	14	53373741	52907014	38	GWAS-catalog_June2022search	34594039	N/A	N/A	-	-	A	FERMT2
rs9888615	14	53377540	N/A	37	Pre2018_357SNPs_in274knownLoci_fromEvangelouST4	28951623	LEAD	EUR	0.2937	C	T	FERMT2
rs35413927	14	53420358	N/A	37	Evangelou2018	30224653	SEC	EUR	0.3042	G	A	FERMT2
rs72675716	14	53887949	N/A	37	Zhu_Chakravarti_PleiotropyGWAS_GenEpi2022	34989438	SEC	EUR	0.0857	G	A	AL163953.3
rs12894899	14	53930389	N/A	37	Zhu_Chakravarti_PleiotropyGWAS_GenEpi2022	34989438	SEC	EUR	0.2402	C	T
rs2185821	14	53962624	N/A	37	Keaton_Warren_ICBPmegaMeta_NatGen_PrePrintOnline_2022	Pre-Print	SEC	EUR	0.4308	T	A	LOC101927620
rs210381	14	54107791	N/A	37	Evangelou2018	30224653	LEAD	EUR	0.4369	A	G	AL163953.3
rs210314	14	54122401	N/A	37	Giri2018_MVP	30578418	LEAD	EUR	0.431	T	C	Intergenic
rs7144602	14	55285588	N/A	37	Evangelou2018	30224653	LEAD	EUR	0.3524	G	T	SAMD4A
rs4901589	14	NA	55548780	38	GWAS-catalog_June2022search	34594039	N/A	N/A	0.3497	C	G	KTN1-AS1
rs2774052	14	59900020	N/A	37	Keaton_Warren_ICBPmegaMeta_NatGen_PrePrintOnline_2022	Pre-Print	LEAD	EUR	0.456	G	A	GPR135
rs3850306	14	59903104	N/A	37	Zhu_Chakravarti_PleiotropyGWAS_GenEpi2022	34989438	SEC	EUR	0.4982	C	A	GPR135
rs11628933	14	60700903	N/A	37	Evangelou2018	30224653	LEAD	EUR	0.2334	C	G	PPM1A
rs8016306	14	63928546	N/A	37	Pre2018_357SNPs_in274knownLoci_fromEvangelouST4	28951623;30595370	LEAD	EUR	0.2062	G	A	PPP2R5E
rs9323466	14	66278992	N/A	37	Kichaev_2019(798)	30595370	SEC	EUR	0.4293	A	T
rs731681	14	68010224	N/A	37	Evangelou2018	30224653	LEAD	EUR	0.4444	C	G	PLEKHH1
rs57786342	14	69260028	N/A	37	Evangelou2018	30224653	LEAD	EUR	0.206	A	G	ZFP36L1
rs2236262	14	69261472	N/A	37	Kichaev2019	30595370	SEC	EUR	0.4992	G	A	ZFP36L1
rs4899260	14	69278204	N/A	37	BP-ICE	33230300	LEAD	Mixed	0.2499	T	C	ZFP36L1
rs227427	14	70455523	N/A	37	GWAS-catalog_June2022search	34594039	LEAD	EUR	0.4207	A	G	SMOC1
rs227426	14	70456664	N/A	37	Kichaev2019	30595370	SEC	EUR	0.4393	T	G	SMOC1
rs227419	14	70459370	N/A	37	GWAS-catalog_June2022search	34594039	LEAD	EUR	0.425	C	T	SMOC1
rs227417	14	70460554	N/A	37	GWAS-catalog_June2022search	34594039	LEAD	EUR	0.4253	C	T	SMOC1
rs36563	14	71352648	N/A	37	Keaton_Warren_ICBPmegaMeta_NatGen_PrePrintOnline_2022	Pre-Print	LEAD	EUR	0.1545	G	T	PCNX1
rs2041330	14	71874638	N/A	37	Keaton_Warren_ICBPmegaMeta_NatGen_PrePrintOnline_2022	Pre-Print	LEAD	EUR	0.4411	G	A	SIPA1L1
rs2238280	14	72425522	N/A	37	Kichaev2019	30595370	SEC	EUR	0.2469	C	T	RGS6
rs11623535	14	72462381	N/A	37	Evangelou2018	30224653	LEAD	EUR	0.2571	A	G	RGS6
rs1009017	14	72466285	N/A	37	Giri2018_MVP	30578418	LEAD	EUR	0.2556	C	T	RGS6
rs61986266	14	73193296	N/A	37	Zhu_Chakravarti_PleiotropyGWAS_GenEpi2022	34989438	SEC	EUR	0.1935	T	C
rs4903059	14	73256150	N/A	37	Zhu_Chakravarti_PleiotropyGWAS_GenEpi2022	34989438	SEC	EUR	0.1007	C	T	DPF3
rs4903064	14	73279420	N/A	37	Evangelou2018	30224653	LEAD	EUR	0.2366	C	T	DPF3
rs60233779	14	73301704	72834989	38	GWAS-catalog_June2022search	34594039	N/A	N/A	-	-	AATAG	DPF3
rs76891117	14	73399837	N/A	37	Kichaev2019	30595370	SEC	EUR	0.1027	G	A	DCAF4
rs2302588	14	73404752	N/A	37	BP-ICE	33230300	SEC	EUR	0.1028	C	G	DCAF4
rs2535897	14	73434222	N/A	37	BP-ICE	33230300	SEC	EUR	0.3889	A	G	ZFYVE1
rs200299540	14	73449098	72982390	38	GWAS-catalog_June2022search	34594039	N/A	N/A	-	-	A	ZFYVE1
rs10146723	14	73894372	N/A	37	Keaton_Warren_ICBPmegaMeta_NatGen_PrePrintOnline_2022	Pre-Print	SEC	EUR	0.2727	A	T	NUMB
rs62004882	14	74098949	N/A	37	Zhu_Chakravarti_PleiotropyGWAS_GenEpi2022	34989438	SEC	EUR	0.2884	C	G	RP3-414A15.10
rs45508195	14	74128945	N/A	37	Kichaev2019	30595370	SEC	EUR	0.3375	G	A	DNAL1
rs11159091	14	75074316	N/A	37	Evangelou2018	30224653	LEAD	EUR	0.4606	A	G	LTBP2
rs2165197	14	75079704	N/A	37	Giri2018_MVP	30578418	LEAD	EUR	0.4886	C	T	LTBP2
rs11159096	14	75098313	N/A	37	Giri2018_MVP	30578418	LEAD	EUR	0.4941	G	A	LTBP2
rs8014204	14	75322794	N/A	37	BP-ICE	33230300	LEAD	EUR	0.4659	A	G	YLPM1
rs10083386	14	75347585	N/A	37	BP-ICE	33230300	LEAD	EUR	0.4547	A	C	DLST
rs11546525	14	75537381	N/A	37	Kichaev2019	30595370	SEC	EUR	0.4176	T	C	ZC2HC1C
rs10146482	14	75574087	N/A	37	BP-ICE	33230300	LEAD	EUR	0.4786	T	C	NEK9
rs12887934	14	75593152	N/A	37	GWAS-catalog_June2022search	34594039	LEAD	EUR	0.4154	T	C	NEK9
rs11622562	14	77517148	N/A	37	Giri2018_MVP	30578418	LEAD	EUR	0.3306	T	C	BC038792
rs12883344	14	84911548	N/A	37	Keaton_Warren_ICBPmegaMeta_NatGen_PrePrintOnline_2022	Pre-Print	LEAD	EUR	0.3984	A	C	SNORD3P3
rs11627326	14	85785251	N/A	37	Evangelou2018	30224653	LEAD	EUR	0.2846	C	G	RP11-497E19.2
rs36107167	14	85816581	85350237	38	GWAS-catalog_June2022search	34594039	N/A	N/A	-	-	AA	RNU6-976P - LINC02329
rs7160184	14	88825415	N/A	37	Keaton_Warren_ICBPmegaMeta_NatGen_PrePrintOnline_2022	Pre-Print	LEAD	EUR	0.0938	T	C	SPATA7
rs4904503	14	89565130	N/A	37	Evangelou2018	30224653	LEAD	EUR	0.2956	T	C	FOXN3
rs11626342	14	89573235	N/A	37	GWAS-catalog_June2022search	34594039	LEAD	EUR	0.3014	G	A	TTC8 - MPPE1P1
rs34105469	14	89741908	N/A	37	Keaton_Warren_ICBPmegaMeta_NatGen_PrePrintOnline_2022	Pre-Print	SEC	EUR	0.3825	T	C	FOXN3
rs7151849	14	89890757	N/A	37	Keaton_Warren_ICBPmegaMeta_NatGen_PrePrintOnline_2022	Pre-Print	SEC	EUR	0.4256	A	T	FOXN3
rs2244643	14	92359022	N/A	37	Pre2018_357SNPs_in274knownLoci_fromEvangelouST4	27841878	LEAD	EUR	0.3227	C	A	FBLN5
rs17732513	14	92386379	N/A	37	GWAS-catalog_June2022search	34594039	LEAD	EUR	0.3463	T	C	FBLN5
rs8023114	14	92391955	N/A	37	BP-ICE	33230300	SEC	EUR	0.3566	A	G	FBLN5
rs75462826	14	92408087	N/A	37	Zhu_Chakravarti_PleiotropyGWAS_GenEpi2022	34989438	SEC	EUR	0.0713	A	G	FBLN5(0)
rs2474031	14	92416763	N/A	37	BP-ICE	33230300	SEC	EUR	0.0709	C	G	FBLN5
rs8014854	14	92550658	N/A	37	BP-ICE	33230300	SEC	EUR	0.3418	A	G
rs10498635	14	93103309	N/A	37	BP-ICE	33230300	LEAD	EUR	0.1807	T	C	RIN3
rs11160085	14	93112102	N/A	37	Evangelou2018	30224653	LEAD	EUR	0.2981	C	T	RIN3
rs12431811	14	94455787	N/A	37	Kichaev2019	30595370	SEC	EUR	0.4304	T	C	LINC00521
rs4905134	14	94459845	N/A	37	GWAS-catalog_June2022search	34594039	LEAD	EUR	0.4913	G	A	CCDC197, CCDC197
rs8013933	14	94465789	N/A	37	Evangelou2018	30224653	LEAD	EUR	0.3061	C	T	LINC00521
rs28929474	14	94844947	N/A	37	Kichaev2019	30595370	SEC	EUR	0.0204	T	C	SERPINA1
rs187852559	14	95794914	N/A	37	GxL_Sung2018_smokingSBPDBP	29455858	LEAD	nonEUR	0	A	G	DICER1;CLMN
rs75989961	14	98522675	N/A	37	GWAS-catalog_June2022search	34594039	LEAD	EUR	0.0824	G	T	LINC01550 - LINC02295
rs74078236	14	98550530	N/A	37	GWAS-catalog_June2022search	34594039	LEAD	EUR	0.3859	T	G	LINC01550 - LINC02295
rs9323988	14	98587630	N/A	37	Pre2018_357SNPs_in274knownLoci_fromEvangelouST4	28951623	LEAD	EUR	0.3873	C	T	RP11-61O1.1
rs7152623	14	98588321	N/A	37	BP-ICE	33230300	SEC	EUR	0.3873	A	G	RP11-61O1.1
rs10147464	14	98588735	N/A	37	Kichaev2019	30595370	SEC	EUR	0.387	T	A	RP11-61O1.1
rs1257446	14	99687773	N/A	37	Zhu_Chakravarti_PleiotropyGWAS_GenEpi2022	34989438	SEC	EUR	0.2895	T	C	BCL11B(0)
rs1257310	14	99810427	N/A	37	GxL_Sung2018_smokingSBPDBP	29455858	LEAD	nonEUR	0.1812	A	C	SETD3;CCNK
rs17562391	14	100133250	N/A	37	Evangelou2018	30224653;30595370	SEC	EUR	0.4181	T	C	HHIPL1
rs12050196	14	100139434	N/A	37	BP-ICE	33230300	SEC	EUR	0.4547	T	C	HHIPL1
rs11160538	14	100140370	N/A	37	GWAS-catalog_June2022search	34594039	LEAD	EUR	0.4257	T	C	HHIPL1
rs149250178	14	100143685	N/A	37	BP-ICE	33230300	SEC	EUR	0.003	A	G	HHIPL1
rs7151887	14	100184783	N/A	37	BP-ICE	33230300	SEC	EUR	0.246	G	A	CYP46A1
rs1475130	14	100225144	N/A	37	Pre2018_357SNPs_in274knownLoci_fromEvangelouST4	27841878	LEAD	EUR	0.3443	C	T	CYP46A1[74390]-EML1[183251]
rs11160546	14	100233353	N/A	37	Kichaev2019	30595370	SEC	EUR	0.3385	T	C	EML1
rs66546610	14	100239013	N/A	37	BP-ICE	33230300	SEC	EUR	0.3228	T	A	EML1
rs7158754	14	100583349	N/A	37	Kichaev_2019(798)	30595370	SEC	EUR	0.2511	G	A
rs2181102	14	100583949	N/A	37	BP-ICE	33230300	SEC	EUR	0.2511	A	G	EVL
rs10147418	14	100700281	N/A	37	BP-ICE	33230300	SEC	EUR	0.3979	T	C	YY1
rs28470843	14	100742658	N/A	37	Evangelou2018	30224653	LEAD	EUR	0.4031	C	T	YY1
rs1535464	14	100793431	N/A	37	Takeuchi_NatComms2018	30487518	LEAD	EUR	0.2372	A	G	SLC25A47
rs59228823	14	101185187	N/A	37	Kichaev2019	30595370	SEC	EUR	0.2521	C	G	DLK1
rs11626434	14	101998443	N/A	37	Evangelou2018	30224653	LEAD	EUR	0.3613	C	G	DIO3
rs9671694	14	103330144	N/A	37	Keaton_Warren_ICBPmegaMeta_NatGen_PrePrintOnline_2022	Pre-Print	LEAD	EUR	0.3376	G	C	TRAF3
rs11627567	14	103851775	N/A	37	GWAS-catalog_June2022search	34594039	LEAD	EUR	0.2109	T	C	MARK3
rs8014182	14	103859962	N/A	37	Evangelou2018	30224653	LEAD	EUR	0.1324	T	C	MARK3
rs17679259	14	103895302	N/A	37	Giri2018_MVP	30578418	LEAD	EUR	0.1325	G	A	MARK3
rs8017780	14	103987305	N/A	37	Keaton_Warren_ICBPmegaMeta_NatGen_PrePrintOnline_2022	Pre-Print	SEC	EUR	0.2117	A	C	CKB
rs113044050	14	104007751	N/A	37	Kichaev2019	30595370	SEC	EUR	0.1479	T	C	TRMT61A
rs11846404	14	104156108	N/A	37	Zhu_Chakravarti_PleiotropyGWAS_GenEpi2022	34989438	SEC	EUR	0.3276	G	C	KLC1(0)
rs34161718	14	104620193	N/A	37	Evangelou2018	30224653	LEAD	EUR	0.237	T	C	KIF26A
rs7170637	15	22969232	N/A	37	BP-ICE	33230300	LEAD	Mixed	0.1651	A	G	CYFIP1
rs10873612	15	26105602	N/A	37	Evangelou2018	30224653	LEAD	EUR	0.4088	T	C	ATP10A
rs8043085	15	38828140	N/A	37	Zhu_Chakravarti_PleiotropyGWAS_GenEpi2022	34989438	SEC	EUR	0.2377	T	G
rs2664139	15	39872583	N/A	37	BP-ICE	33230300	SEC	EUR	0.2966	C	T
rs3803361	15	NA	40055544	38	GWAS-catalog_June2022search	34594039	N/A	N/A	0.4681	T	C	SRP14-AS1
rs34431419	15	40316901	40024701	38	GWAS-catalog_June2022search	34594039	N/A	N/A	-	-	T	EIF2AK4
rs11629850	15	40317075	N/A	37	Evangelou2018	30224653	LEAD	EUR	0.4714	A	G	EIF2AK4
rs11070245	15	40317792	N/A	37	BP-ICE	33230300	SEC	EUR	0.4685	G	T	EIF2AK4
rs3736290	15	40321351	N/A	37	BP-ICE	30595370;33230300	SEC	EUR	0.4697	A	C	EIF2AK4
rs12441483	15	40353416	N/A	37	BP-ICE	33230300	SEC	EUR	0.4676	C	T	SRP14-AS1
rs7164581	15	40645098	N/A	37	Zhu_Chakravarti_PleiotropyGWAS_GenEpi2022	34989438	SEC	EUR	0.1634	C	G	PHGR1(0)
rs11636147	15	40721128	N/A	37	Keaton_Warren_ICBPmegaMeta_NatGen_PrePrintOnline_2022	Pre-Print	SEC	EUR	0.165	G	C	IVD
rs12905926	15	41283408	N/A	37	BP-ICE	33230300	SEC	EUR	0.4699	A	G	INO80
rs2925345	15	41311799	N/A	37	Evangelou2018	30224653	LEAD	EUR	0.4717	C	T	INO80
rs692155	15	41407061	N/A	37	Kichaev2019	30595370	SEC	EUR	0.4794	G	A	INO80
rs28866311	15	41442195	N/A	37	Kichaev2019	30595370	SEC	EUR	0.4736	G	T	RP11-129I12.3
rs2947489	15	41459576	41167378	38	GWAS-catalog_June2022search	34594039	N/A	N/A	0.4433	T	A	CIBAR1P1 - EXD1
rs199887978	15	41460307	41168110	38	GWAS-catalog_June2022search	34594039	N/A	N/A	0.499	GGCT	G	CIBAR1P1 - EXD1
rs2928141	15	41463736	N/A	37	BP-ICE	33230300	SEC	EUR	0.4932	A	G	FAM92A1P1
rs8032589	15	41501483	N/A	37	BP-ICE	33230300	SEC	EUR	0.1807	C	T	EXD1
rs28631111	15	41777898	N/A	37	Zhu_Chakravarti_PleiotropyGWAS_GenEpi2022	34989438	SEC	EUR	0.1091	T	C
rs28708888	15	41898885	N/A	37	Kichaev2019	30595370	SEC	EUR	0.3418	C	A	RP11-380D11.2
rs11405385	15	41973598	41681401	38	GWAS-catalog_June2022search	34594039	N/A	N/A	-	-	T	MGA
rs4924570	15	41974660	N/A	37	Evangelou2018	30224653	LEAD	EUR	0.3699	C	T	MAPKBP1
rs2241522	15	42127734	N/A	37	BP-ICE	33230300	SEC	EUR	0.3442	G	A	JMJD7-PLA2G4B
rs8035074	15	42239779	N/A	37	Kichaev2019	30595370	SEC	EUR	0.4498	T	C	EHD4
rs34899815	15	42254068	N/A	37	Zhu_Chakravarti_PleiotropyGWAS_GenEpi2022	34989438	SEC	EUR	0.2512	T	C	EHD4(0)
rs12910173	15	42266428	N/A	37	BP-ICE	33230300	SEC	EUR	0.2111	A	G	EHD4
rs1060939	15	43816917	N/A	37	BP-ICE	33230300	SEC	EUR	0.2927	A	G	MAP1A
rs35654783	15	44018656	N/A	37	Hoffman2017	27841878	LEAD	EUR	0.2808	C	T	CKMT1A[33573]-CATSPER2P1[19840]
rs4775762	15	48744005	N/A	37	GWAS-catalog_June2022search	34594039	LEAD	EUR	0.2249	C	T	FBN1
rs8036173	15	48820068	N/A	37	BP-ICE	33230300	SEC	EUR	0.2501	C	T	FBN1
rs685091	15	48848130	N/A	37	GWAS-catalog_June2022search	34594039	LEAD	EUR	0.0993	C	T	FBN1
rs1848050	15	48862043	N/A	37	BP-ICE	33230300	SEC	EUR	0.1032	A	G	FBN1
rs1036477	15	48914926	N/A	37	Pre2018_357SNPs_in274knownLoci_fromEvangelouST4	24560520	LEAD	EUR	0.1101	G	A	FBN1
rs4775769	15	48939888	N/A	37	BP-ICE	30595370;33230300	SEC	EUR	0.0946	G	T	FBN1
rs2413926	15	49336477	N/A	37	BP-ICE	33230300	SEC	EUR	0.3724	A	T	SECISBP2L
rs62020459	15	50225447	N/A	37	Zhu_Chakravarti_PleiotropyGWAS_GenEpi2022	34989438	SEC	EUR	0.0498	G	A	ATP8B4(0)
rs8027524	15	50277619	N/A	37	Giri2018_MVP	30578418	LEAD	Mixed	0.301	T	C	ATP8B4
rs3098186	15	50810621	N/A	37	Evangelou2018	30224653	LEAD	EUR	0.4829	T	C	TRPM7
rs7163628	15	50851203	N/A	37	GWAS-catalog_June2022search	34594039	LEAD	EUR	0.4445	T	C	TRPM7
rs2899463	15	50938978	N/A	37	BP-ICE	30595370;33230300	SEC	EUR	0.4867	C	T	TRPM7
rs12906409	15	50939548	N/A	37	BP-ICE	33230300	SEC	EUR	0.4877	G	A	TRPM7
rs35975557	15	51425427	N/A	37	Zhu_Chakravarti_PleiotropyGWAS_GenEpi2022	34989438	SEC	EUR	0.3942	G	T
rs28490942	15	51559845	N/A	37	Keaton_Warren_ICBPmegaMeta_NatGen_PrePrintOnline_2022	Pre-Print	LEAD	EUR	0.449	C	G	MIR4713HG
rs3191402	15	59429160	N/A	37	Evangelou2018	30224653	LEAD	EUR	0.4043	A	G	MYO1E
rs4775376	15	61517218	N/A	37	Keaton_Warren_ICBPmegaMeta_NatGen_PrePrintOnline_2022	Pre-Print	SEC	EUR	0.3853	C	T	RORA
rs1083869	15	62747673	N/A	37	Zhu_Chakravarti_PleiotropyGWAS_GenEpi2022	34989438	SEC	EUR	0.4132	G	A
rs956006	15	62808539	N/A	37	Pre2018_357SNPs_in274knownLoci_fromEvangelouST4	27841878	LEAD	EUR	0.3289	T	C	C2CD4B[352803]-MGC15885[128841]
rs17812812	15	62890482	N/A	37	Zhu_Chakravarti_PleiotropyGWAS_GenEpi2022	34989438	SEC	EUR	0.253	A	G
rs1027647	15	63374825	N/A	37	Hoffman2017	27841878	LEAD	EUR	0.5388	C	A	TPM1[34190]-LACTB[47201]
rs2652813	15	63405366	N/A	37	BP-ICE	30595370;33230300	SEC	EUR	0.24	A	G	RP11-69G7.1
rs4775622	15	63408179	N/A	37	BP-ICE	33230300	SEC	EUR	0.4947	C	A	RP11-69G7.1
rs11415795	15	63421459	63129261	38	GWAS-catalog_June2022search	34594039	N/A	N/A	-	-	A	RPS27L, LACTB
rs12440394	15	65093499	N/A	37	Keaton_Warren_ICBPmegaMeta_NatGen_PrePrintOnline_2022	Pre-Print	SEC	EUR	0.052	T	G	PIF1
rs1965942	15	65095612	N/A	37	Zhu_Chakravarti_PleiotropyGWAS_GenEpi2022	34989438	SEC	EUR	0.4584	G	A	PIF1
rs832890	15	65166309	N/A	37	Evangelou2018	30224653	LEAD	EUR	0.4635	T	C	AC069368.3
rs79609275	15	66854345	N/A	37	BP-ICE	33230300	SEC	EUR	0.0319	T	C	LCTL
rs7178615	15	66869072	N/A	37	Pre2018_357SNPs_in274knownLoci_fromEvangelouST4	28951623	LEAD	EUR	0.3761	G	A	RP11-321F6.1
rs2414909	15	66939823	N/A	37	BP-ICE	33230300	SEC	EUR	0.4432	A	G	LINC01169
rs1440371	15	66941084	N/A	37	BP-ICE	30595370;33230300	SEC	EUR	0.2882	A	G	LINC01169
rs2439379	15	66945252	N/A	37	BP-ICE	33230300	SEC	EUR	0.2446	C	G
rs11636457	15	67021996	N/A	37	Keaton_Warren_ICBPmegaMeta_NatGen_PrePrintOnline_2022	Pre-Print	SEC	EUR	0.3419	A	G	SMAD6
rs7161970	15	67036982	N/A	37	Zhu_Chakravarti_PleiotropyGWAS_GenEpi2022	34989438	SEC	EUR	0.3409	T	C	SMAD6(0)
rs8032868	15	NA	67265335	38	GWAS-catalog_June2022search	34594039	N/A	N/A	0.4792	C	T	IQCH
rs7175405	15	67319203	N/A	37	BP-ICE	33230300	SEC	EUR	0.3366	A	G	RP11-798K3.2
rs749348	15	67323761	N/A	37	Zhu_Chakravarti_PleiotropyGWAS_GenEpi2022	34989438	SEC	EUR	0.3386	T	C	RP11-798K3.2
rs2289261	15	67457485	N/A	37	Evangelou2018	30224653	LEAD	EUR	0.3466	C	G	SMAD3
rs10152566	15	67475083	N/A	37	BP-ICE	33230300	SEC	EUR	0.2932	T	C	SMAD3
rs7173811	15	67479051	N/A	37	Zhu_Chakravarti_PleiotropyGWAS_GenEpi2022	34989438	SEC	EUR	0.4762	C	T	SMAD3(0)
rs58648944	15	67965102	67672764	38	GWAS-catalog_June2022search	34594039	N/A	N/A	0.4115	A	G	MAP2K5
rs2012437	15	68219702	N/A	37	Zhu_Chakravarti_PleiotropyGWAS_GenEpi2022	34989438	SEC	EUR	0.1573	G	A	RP11-282M16.1
rs62004794	15	68454523	N/A	37	Evangelou2018	30224653	LEAD	EUR	0.4409	G	A	PIAS1
rs76305215	15	68608450	N/A	37	Kichaev_2019(798)	30595370	SEC	EUR	0.0733	C	T
rs149453951	15	69583434	N/A	37	BP-ICE	30595370;33230300	SEC	EUR	0.0227	T	C	RP11-352D13.6
rs7173953	15	69598126	N/A	37	BP-ICE	33230300	SEC	EUR	0.3223	A	T	PAQR5
rs117638970	15	69675605	N/A	37	Hoffman2017	27841878	LEAD	EUR	0.9801	C	T	PAQR5
rs71393476	15	70342341	N/A	37	BP-ICE	33230300	SEC	EUR	0.0338	C	T	TLE3
rs75556042	15	71176306	N/A	37	Zhu_Chakravarti_PleiotropyGWAS_GenEpi2022	34989438	SEC	EUR	0.0486	C	T	LRRC49
rs75464765	15	71283997	N/A	37	BP-ICE	33230300	SEC	EUR	0.0494	A	G	LRRC49
rs3743111	15	71587373	N/A	37	GWAS-catalog_June2022search	34594039	LEAD	EUR	0.3882	A	G	THSD4
rs4337253	15	71609306	N/A	37	BP-ICE	33230300	SEC	EUR	0.3341	C	G	THSD4
rs11853359	15	71621524	N/A	37	Evangelou2018	30224653	LEAD	EUR	0.333	A	G	THSD4
rs9972379	15	71824912	N/A	37	BP-ICE	33230300	SEC	EUR	0.0983	C	T
rs4777466	15	72136872	N/A	37	Zhu_Chakravarti_PleiotropyGWAS_GenEpi2022	34989438	SEC	EUR	0.2606	T	C
rs2034879	15	72429989	N/A	37	Keaton_Warren_ICBPmegaMeta_NatGen_PrePrintOnline_2022	Pre-Print	LEAD	EUR	0.2614	A	G	SENP8
rs16957846	15	73677041	N/A	37	Zhu_Chakravarti_PleiotropyGWAS_GenEpi2022	34989438	SEC	EUR	0.2148	C	T
rs1078967	15	74222987	N/A	37	Takeuchi_NatComms2018	30487518	LEAD	EUR	0.158	T	C	LOXL1
rs893817	15	74229065	N/A	37	BP-ICE	33230300	LEAD	EUR	0.3559	A	G	LOXL1
rs893819	15	74229524	N/A	37	Zhu_Chakravarti_PleiotropyGWAS_GenEpi2022	34989438	SEC	EUR	0.3526	G	A
rs12916871	15	74552742	N/A	37	Giri2018_MVP	30578418	LEAD	EUR	0.4262	C	A	CCDC33
rs61653296	15	74557817	N/A	37	Evangelou2018	30224653	LEAD	EUR	0.2005	G	A	CCDC33
rs8036030	15	74716609	N/A	37	GWAS-catalog_June2022search	31879980	LEAD	EUR	0.3878	G	A	SEMA7A
rs12909307	15	75061929	N/A	37	GWAS-catalog_June2022search	34594039	LEAD	EUR	0.3396	G	A	CYP1A2 - CSK
rs11072508	15	75062397	N/A	37	GWAS-catalog_June2022search	34594039	LEAD	EUR	0.3383	T	C	CYP1A2 - CSK
rs936226	15	75069282	N/A	37	GWAS-catalog_June2022search	31879980	LEAD	EUR	0.2666	T	C	CYP1A2 - CSK
rs1378942	15	75077367	N/A	37	Pre2018_357SNPs_in274knownLoci_fromEvangelouST4	19430483	LEAD	EUR	0.335	A	C	CYP1A1-ULK3
rs72730503	15	75086386	N/A	37	GWAS-catalog_June2022search	34594039	LEAD	EUR	0.2715	A	G	CSK
rs11636952	15	75114322	N/A	37	BP-ICE	30595370;33230300	SEC	EUR	0.317	C	T	LMAN1L
rs6495122	15	75125645	N/A	37	Pre2018_357SNPs_in274knownLoci_fromEvangelouST4	27841878	LEAD	EUR	0.4221	C	A	CPLX3[6695]-ULK3[9907]
rs6938	15	75136261	N/A	37	Kichaev2019	30595370	SEC	EUR	0.3238	G	C	SCAMP2
rs6495127	15	75194490	N/A	37	GWAS-catalog_June2022search	31879980	LEAD	EUR	0.2956	T	C	MPI, FAM219B
rs11636251	15	76239020	N/A	37	Giri2018_MVP	30578418	LEAD	EUR	0.4879	T	C	NRG4
rs11634028	15	76276150	N/A	37	Evangelou2018	30224653	LEAD	EUR	0.2104	A	T	NRG4
rs57708073	15	79066653	N/A	37	GWAS-catalog_June2022search	34594039	LEAD	EUR	0.2611	G	A	ADAMTS7
rs62012628	15	79070000	N/A	37	Pre2018_357SNPs_in274knownLoci_fromEvangelouST4	28951623	LEAD	EUR	0.2902	T	C	ADAMTS7
rs62012629	15	79070351	N/A	37	BP-ICE	33230300	SEC	EUR	0.267	A	C	ADAMTS7
rs62011027	15	79134261	N/A	37	BP-ICE	33230300	SEC	EUR	0.1473	A	T	MORF4L1
rs11639335	15	79142307	N/A	37	BP-ICE	33230300	SEC	EUR	0.4022	G	A	MORF4L1
rs62011052	15	79156983	N/A	37	Pre2018_357SNPs_in274knownLoci_fromEvangelouST4	27841878	LEAD	EUR	0.1499	C	T	ADAMTS7[105439]-MORF4L1[33098]
rs35847895	15	80994020	80701679	38	GWAS-catalog_June2022search	34594039	N/A	N/A	-	-	A	ABHD17C
rs2759301	15	80994288	N/A	37	GWAS-catalog_June2022search	34594039	LEAD	EUR	0.4487	A	G	ABHD17C
rs2062316	15	81010249	N/A	37	BP-ICE	30595370;33230300	SEC	EUR	0.4448	G	A	ABHD17C
rs35199222	15	81013037	N/A	37	Pre2018_357SNPs_in274knownLoci_fromEvangelouST4	28951623	LEAD	EUR	0.4427	A	G	ABHD17C
rs2759308	15	81016227	N/A	37	Pre2018_357SNPs_in274knownLoci_fromEvangelouST4	27841878	LEAD	EUR	0.4745	A	G	FAM108C1
rs7174250	15	81018587	N/A	37	GWAS-catalog_June2022search	33893285	LEAD	EUR	0.4642	T	C	ABHD17C
rs2627316	15	81042816	N/A	37	BP-ICE	30595370;33230300	SEC	EUR	0.4689	G	A	ABHD17C
rs75578357	15	81235843	N/A	37	Zhu_Chakravarti_PleiotropyGWAS_GenEpi2022	34989438	SEC	EUR	0.1283	T	C	CEMIP
rs55765729	15	81256607	N/A	37	BP-ICE	33230300	SEC	EUR	0.148	C	A	MESDC2
rs1879454	15	81377717	N/A	37	Keaton_Warren_ICBPmegaMeta_NatGen_PrePrintOnline_2022	Pre-Print	SEC	EUR	0.1741	A	C	CFAP161
rs150843673	15	81624929	N/A	37	BP-ICE	33230300	LEAD	EUR	0.0223	T	G	TMC3
rs8027204	15	81767287	N/A	37	Zhu_Chakravarti_PleiotropyGWAS_GenEpi2022	34989438	SEC	EUR	0.3015	G	C
rs983353	15	82186535	N/A	37	Keaton_Warren_ICBPmegaMeta_NatGen_PrePrintOnline_2022	Pre-Print	LEAD	EUR	0.3018	G	A	MEX3B
rs112500920	15	82507605	N/A	37	Zhu_Chakravarti_PleiotropyGWAS_GenEpi2022	34989438	SEC	EUR	0.0665	C	T	EFTUD1(0)
rs7178859	15	83514673	N/A	37	Zhu_Chakravarti_PleiotropyGWAS_GenEpi2022	34989438	SEC	EUR	0.2158	T	C
rs2034618	15	83799632	N/A	37	Pre2018_357SNPs_in274knownLoci_fromEvangelouST4	27841878	LEAD	EUR	0.223	T	C	TM6SF1
rs4480763	15	83949470	N/A	37	BP-ICE	33230300	SEC	EUR	0.2026	T	C	BNC1
rs66990951	15	84572456	N/A	37	Evangelou2018	30224653	LEAD	EUR	0.337	T	A	ADAMTSL3
rs75612420	15	84575186	N/A	37	Zhu_Chakravarti_PleiotropyGWAS_GenEpi2022	34989438	SEC	EUR	0.0763	T	C	ADAMTSL3(0)
rs7180952	15	85162551	N/A	37	Evangelou2018	30224653	LEAD	EUR	0.4595	T	C	ZSCAN2
rs2290273	15	85544050	N/A	37	Giri2018_MVP	30578418	LEAD	EUR	0.4904	T	C	PDE8A
rs8032301	15	85635890	N/A	37	BP-ICE	33230300	LEAD	EUR	0.4341	C	T	PDE8A
rs3743157	15	85680532	N/A	37	Evangelou2018	30224653;30595370	LEAD	EUR	0.1675	A	C	PDE8A
rs8024518	15	85961551	N/A	37	Evangelou2018	30224653	SEC	EUR	0.1346	A	G	AKAP13
rs7166269	15	85966289	N/A	37	Giri2018_MVP	30578418	LEAD	EUR	0.153	C	T	AKAP13
rs2061821	15	86122654	N/A	37	BP-ICE	33230300	LEAD	EUR	0.3548	C	T	AKAP13
rs2061822	15	86122779	N/A	37	BP-ICE	33230300	LEAD	EUR	0.3274	C	T	AKAP13
rs2061824	15	86123019	N/A	37	BP-ICE	33230300	LEAD	EUR	0.355	T	C	AKAP13
rs4075256	15	86123833	N/A	37	BP-ICE	33230300	LEAD	EUR	0.355	C	T	-
rs4075254	15	86123988	N/A	37	BP-ICE	33230300	LEAD	EUR	0.3551	A	G	AKAP13
rs4843074	15	86124483	N/A	37	BP-ICE	33230300	LEAD	EUR	0.355	G	C	AKAP13
rs4843075	15	86124555	N/A	37	BP-ICE	33230300	LEAD	EUR	0.3552	A	G	AKAP13
rs7162168	15	86124946	N/A	37	BP-ICE	33230300	LEAD	EUR	0.356	C	T	AKAP13
rs12909648	15	86224570	N/A	37	Giri2018_MVP	30578418	LEAD	EUR	0.4818	A	G	AKAP13
rs11632436	15	86295286	N/A	37	Evangelou2018	30224653;30595370	LEAD	EUR	0.4988	C	G	RP11-158M2.4
rs12594617	15	89258618	N/A	37	Zhu_Chakravarti_PleiotropyGWAS_GenEpi2022	34989438	SEC	EUR	0.1974	G	C
rs7171119	15	89461996	N/A	37	Zhu_Chakravarti_PleiotropyGWAS_GenEpi2022	34989438	SEC	EUR	0.3434	G	T
rs734780	15	89564958	N/A	37	Hoffman2017	27841878	LEAD	EUR	0.0856	C	T	MFGE8[123045]-ABHD2[180633]
rs7164299	15	89579921	N/A	37	GWAS-catalog_June2022search	34594039	LEAD	EUR	0.0842	C	G	KRT18P47 - CARMAL
rs78550103	15	90027296	N/A	37	Keaton_Warren_ICBPmegaMeta_NatGen_PrePrintOnline_2022	Pre-Print	SEC	EUR	0.1486	A	G	RHCG
rs75097655	15	90614064	N/A	37	BP-ICE	33230300	SEC	EUR	0.1076	A	G
rs28611491	15	90641809	N/A	37	Evangelou2018	30224653	LEAD	EUR	0.0855	T	C	IDH2[21861]-SEMA4B[123820]
rs11637880	15	90651882	N/A	37	BP-ICE	33230300	SEC	EUR	0.4195	G	C	CTD-2315E11.1
rs62019196	15	90664743	N/A	37	BP-ICE	33230300	SEC	EUR	0.0899	T	C	CTD-2315E11.1
rs11631716	15	90748277	N/A	37	BP-ICE	33230300	SEC	EUR	0.1566	T	G
rs145778816	15	91085641	N/A	37	Kichaev2019	30595370	SEC	EUR	0.0316	T	C	CRTC3
rs7166599	15	91403674	N/A	37	GWAS-catalog_June2022search	34594039	LEAD	EUR	0.3175	G	A	RN7SL363P - FURIN
rs8027450	15	91418394	N/A	37	BP-ICE	33230300	SEC	EUR	0.3068	T	C	FURIN
rs1573643	15	91420973	N/A	37	GWAS-catalog_June2022search	34594039	LEAD	EUR	0.3188	C	T	FURIN
rs12906125	15	91427612	90884382	38	GWAS-catalog_June2022search	34594039	N/A	N/A	0.3241	A	G	FES
rs138682554	15	91427692	N/A	37	Evangelou2018	30224653	SEC	EUR	0.0292	A	G	FES
rs35346340	15	91427872	N/A	37	GWAS-catalog_June2022search	34594039	LEAD	EUR	0.312	C	G	FES
rs7177338	15	91428636	N/A	37	GWAS-catalog_June2022search	34594039	LEAD	EUR	0.4725	A	G	FES
rs1894401	15	91429042	N/A	37	Kichaev2019	30595370	SEC	EUR	0.471	A	G	FES
rs7497304	15	91429176	N/A	37	GWAS-catalog_June2022search	31879980	LEAD	EUR	0.3114	T	G	FES
rs2521501	15	91437388	N/A	37	Pre2018_357SNPs_in274knownLoci_fromEvangelouST4	21909110;30595370	LEAD	EUR	0.3112	T	A	FURIN-FES
rs10744971	15	91443059	N/A	37	BP-ICE	33230300	SEC	EUR	0.4125	C	T	MAN2A2
rs873122	15	92702020	N/A	37	Evangelou2018	30224653	LEAD	EUR	0.2794	C	G	SLCO3A1
rs35156457	15	93218098	N/A	37	Kichaev2019	30595370	SEC	EUR	0.3874	T	C	FAM174B
rs11074093	15	93222897	N/A	37	Evangelou2018	30224653	SEC	EUR	0.4125	T	C	FAM174B
rs62020769	15	93280491	N/A	37	Giri2018_MVP	30578418	LEAD	EUR	0.489	T	C	FAM174B
rs11856160	15	93452846	N/A	37	GWAS-catalog_June2022search	34594039	LEAD	EUR	0.1605	A	G	CHD2
rs11632112	15	93468276	N/A	37	Evangelou2018	30224653	LEAD	EUR	0.2436	G	C	CHD2
rs7174496	15	93610435	N/A	37	Zhu_Chakravarti_PleiotropyGWAS_GenEpi2022	34989438	SEC	EUR	0.4418	C	T
rs7174977	15	94214587	N/A	37	Keaton_Warren_ICBPmegaMeta_NatGen_PrePrintOnline_2022	Pre-Print	LEAD	EUR	0.363	T	A	LINC02207
rs12906962	15	95312071	N/A	37	Pre2018_357SNPs_in274knownLoci_fromEvangelouST4	27841878;28951623;30595370	LEAD	EUR	0.325	C	T	MCTP2[412908]-LOC400456[558258];chr15mb95
rs12911255	15	95313064	N/A	37	GWAS-catalog_June2022search	34594039	LEAD	EUR	0.1478	T	A	LINC01197
rs1444860	15	95806134	N/A	37	Zhu_Chakravarti_PleiotropyGWAS_GenEpi2022	34989438	SEC	EUR	0.2064	G	A
rs12595031	15	96024055	N/A	37	Keaton_Warren_ICBPmegaMeta_NatGen_PrePrintOnline_2022	Pre-Print	SEC	EUR	0.4222	T	C	LINC00924
rs12593086	15	96154502	N/A	37	BP-ICE	33230300	SEC	EUR	0.0666	C	G	RP11-61O11.1
rs4984496	15	96635898	N/A	37	Evangelou2018	30224653	LEAD	EUR	0.3336	G	T	LOC145820[659578]-MIR1469[240637]
rs2246754	15	96767312	N/A	37	Evangelou2018	30224653;30595370	SEC	EUR	0.2098	T	C	RP11-759A24.3
rs902621	15	98345063	N/A	37	Kichaev_2019(798)	30595370	SEC	EUR	0.3055	C	T
rs78265647	15	99247941	N/A	37	GxL_Sung2019_smokingMAPandPP	31127295	LEAD	nonEUR	1	A	C	IGF1R
rs2581468	15	100112468	N/A	37	Giri2018_MVP	30578418	LEAD	EUR	0.1784	T	C	MEF2A
rs4965529	15	100145224	N/A	37	Evangelou2018	30224653	LEAD	EUR	0.17	A	C	MEF2A
rs78350132	15	100200683	N/A	37	Kichaev2019	30595370	SEC	EUR	0.1247	C	G	MEF2A
rs62621400	15	101718239	N/A	37	Zhu_Chakravarti_PleiotropyGWAS_GenEpi2022	34989438	SEC	EUR	0.0586	G	C	CHSY1
rs116643984	15	101791212	N/A	37	Keaton_Warren_ICBPmegaMeta_NatGen_PrePrintOnline_2022	Pre-Print	LEAD	EUR	0.1624	A	C	CHSY1
rs9932866	16	706067	N/A	37	Evangelou2018	30224653	LEAD	EUR	0.3641	A	G	WDR90
rs2076423	16	1146254	N/A	37	BP-ICE	33230300	SEC	EUR	0.3219	C	G	C1QTNF8
rs117177120	16	1238875	N/A	37	BP-ICE	33230300	SEC	EUR	0.058	G	T	CACNA1H
rs11248862	16	1344291	N/A	37	Evangelou2018	30224653	LEAD	EUR	0.1243	G	A	UBE2I
rs11641374	16	1347717	N/A	37	Giri2018_MVP	30578418	LEAD	EUR	0.4026	A	C	UBE2I
rs2281226	16	1364767	N/A	37	Kichaev2019	30595370	SEC	EUR	0.392	C	A	UBE2I
rs11248866	16	1365341	N/A	37	Giri2018_MVP	30578418	LEAD	EUR	0.3929	A	G	UBE2I
rs8051743	16	1369159	N/A	37	BP-ICE	33230300	SEC	EUR	0.1204	C	T	UBE2I
rs28590346	16	2080653	N/A	37	Evangelou2018	30224653	LEAD	EUR	0.3406	T	A	SLC9A3R2
rs139491786	16	2086421	N/A	37	Giri2018_MVP	30578418,30595370	LEAD	EUR	0.006	C	T	SLC9A3R2
rs34165865	16	2087785	N/A	37	BP-ICE	33230300	SEC	EUR	0.1992	C	T	SLC9A3R2
rs3211995	16	2089006	N/A	37	BP-ICE	33230300	SEC	EUR	0.166	A	G	SLC9A3R2
rs3874658	16	2157079	2107078	38	GWAS-catalog_June2022search	34594039	N/A	N/A	0.8549	T	C	PKD1
rs187643207	16	2222598	N/A	37	Keaton_Warren_ICBPmegaMeta_NatGen_PrePrintOnline_2022	Pre-Print	SEC	EUR	0.028	T	C	TRAF7
rs150545244	16	2225673	N/A	37	Giri2018_MVP	30578418	LEAD	Mixed	0.006	A	C	TRAF7
rs45452892	16	2334163	N/A	37	BP-ICE	30595370;33230300	SEC	EUR	0.3211	A	C
rs11077343	16	3536999	N/A	37	Kichaev2019	30595370	SEC	EUR	0.2745	A	C	NAA60
rs2379829	16	3538873	N/A	37	Evangelou2018	30224653	LEAD	EUR	0.2733	C	G	LA16c-306E5.3
rs34565121	16	3539907	3489897	38	GWAS-catalog_June2022search	34594039	N/A	N/A	-	-	C	NAA60 - C16orf90
rs8061324	16	3541490	N/A	37	BP-ICE	33230300	SEC	EUR	0.2737	G	T	NAA60
rs62036942	16	4012480	N/A	37	BP-ICE	33230300	SEC	EUR	0.1468	C	T	ADCY9
rs72762705	16	4020732	N/A	37	Evangelou2018	30224653	SEC	EUR	0.2004	T	C	ADCY9
rs1034906	16	4128853	N/A	37	Giri2018_MVP	30578418	LEAD	EUR	0.1464	C	G	ADCY9
rs758445	16	4141127	N/A	37	Kichaev2019	30595370	SEC	EUR	0.0994	T	C	ADCY9
rs757462	16	4296785	N/A	37	Giri2018_MVP	30578418	LEAD	EUR	0.3136	C	T	LINC01569
rs4785955	16	4297651	N/A	37	Evangelou2018	30224653	LEAD	EUR	0.2173	T	G	RP11-95P2.1
rs75345455	16	4419854	N/A	37	Kichaev2019	30595370	SEC	EUR	0.0553	T	C	CORO7-PAM16
rs3810818	16	4432029	N/A	37	BP-ICE	33230300	LEAD	EUR	0.225	C	A	VASN
rs1139653	16	4484396	N/A	37	BP-ICE	33230300	SEC	EUR	0.2786	T	A	DNAJA3
rs6500601	16	4497199	N/A	37	Evangelou2018	30224653	SEC	EUR	0.2498	C	G	DNAJA3
rs6500609	16	4515334	N/A	37	BP-ICE	33230300	SEC	EUR	0.1118	G	C	NMRAL1
rs72768367	16	4590247	N/A	37	Zhu_Chakravarti_PleiotropyGWAS_GenEpi2022	34989438	SEC	EUR	0.038	T	G	CDIP1
rs841216	16	4746829	N/A	37	BP-ICE	33230300	SEC	EUR	0.4408	G	A	ANKS3
rs863980	16	4751045	N/A	37	BP-ICE	33230300	SEC	EUR	0.4479	T	C	ANKS3
rs75348446	16	4768742	N/A	37	BP-ICE	33230300	SEC	EUR	0.0311	G	C	ANKS3
rs59537917	16	4788893	N/A	37	BP-ICE	33230300	SEC	EUR	0.0137	T	A	C16orf71
rs11076849	16	4888304	N/A	37	Kichaev2019	30595370	SEC	EUR	0.4609	T	G	GLYR1
rs12921187	16	4943019	N/A	37	Pre2018_357SNPs_in274knownLoci_fromEvangelouST4	28951623	LEAD	EUR	0.4306	G	T	PPL
rs77997837	16	4944256	N/A	37	GWAS-catalog_June2022search	34594039	LEAD	EUR	0.2225	T	C	PPL
rs12596053	16	4946794	N/A	37	Pre2018_357SNPs_in274knownLoci_fromEvangelouST4	27841878	LEAD	EUR	0.4309	C	A	PPL
rs11076856	16	4949815	N/A	37	BP-ICE	30595370;33230300	SEC	EUR	0.4295	C	T	PPL
rs35450617	16	6889675	N/A	37	Evangelou2018	30224653	LEAD	EUR	0.2991	G	T	RBFOX1
rs7194617	16	7468352	N/A	37	Kichaev_2019(798)	30595370	SEC	EUR	0.3976	A	T
rs9937309	16	11112112	N/A	37	Giri2018_MVP	30578418	LEAD	EUR	0.2844	C	G	CLEC16A
rs11642631	16	11198835	N/A	37	Evangelou2018	30224653	LEAD	EUR	0.4401	C	T	CLEC16A
rs1126889	16	12061910	N/A	37	Kichaev2019	30595370	SEC	EUR	0.3394	G	C	TNFRSF17
rs30235	16	14399793	N/A	37	Keaton_Warren_ICBPmegaMeta_NatGen_PrePrintOnline_2022	Pre-Print	SEC	EUR	0.4081	T	C	MIR193BHG
rs30231	16	14402265	N/A	37	GWAS-catalog_June2022search	34594039	LEAD	EUR	0.3808	C	T	MIR193BHG
rs57327054	16	14487036	N/A	37	Evangelou2018	30224653	LEAD	EUR	0.3086	T	C	RP11-65J21.4
rs72772056	16	15878078	N/A	37	Keaton_Warren_ICBPmegaMeta_NatGen_PrePrintOnline_2022	Pre-Print	SEC	EUR	0.1501	A	G	MYH11
rs3915499	16	15910743	N/A	37	Kichaev2019	30595370	SEC	EUR	0.3188	A	G	MYH11
rs3915425	16	15912544	N/A	37	Evangelou2018	30224653	LEAD	EUR	0.3201	C	T	MYH11
rs7192541	16	15915858	N/A	37	GWAS-catalog_June2022search	34594039	LEAD	EUR	0.2471	C	T	MYH11, MYH11
rs7189587	16	17426728	N/A	37	Zhu_Chakravarti_PleiotropyGWAS_GenEpi2022	34989438	SEC	EUR	0.381	A	G
rs59333122	16	19149996	N/A	37	Evangelou2018	30224653	LEAD	EUR	0.2781	A	C	CTD-2349B8.1
rs7193889	16	19369306	N/A	37	Keaton_Warren_ICBPmegaMeta_NatGen_PrePrintOnline_2022	Pre-Print	SEC	EUR	0.4458	T	G	CLEC19A
rs13333226	16	20365654	N/A	37	Pre2018_357SNPs_in274knownLoci_fromEvangelouST4	21082022	LEAD	EUR	0.1838	G	A	UMOD
rs77924615	16	20392332	N/A	37	BP-ICE	30595370;33230300	SEC	EUR	0.1988	A	G	PDILT
rs7186298	16	21088031	N/A	37	BP-ICE	30595370;33230300	SEC	EUR	0.4304	T	C	DNAH3
rs9937801	16	21088130	N/A	37	BP-ICE	33230300	SEC	EUR	0.4302	C	T	DNAH3
rs9935770	16	21091291	N/A	37	Hoffman2017	27841878	LEAD	EUR	0.4308	T	C	DNAH3
rs66743120	16	24618317	N/A	37	BP-ICE	33230300	SEC	EUR	0.0811	C	T
rs2188717	16	24730230	N/A	37	BP-ICE	30595370;33230300	SEC	EUR	0.1929	C	T	TNRC6A
rs189919	16	24737741	N/A	37	BP-ICE	33230300	SEC	EUR	0.1926	A	G	TNRC6A
rs11639856	16	24788645	N/A	37	Pre2018_357SNPs_in274knownLoci_fromEvangelouST4	27618448	LEAD	EUR	0.1931	A	T	TNRC6A
rs6497759	16	24801737	N/A	37	BP-ICE	33230300	SEC	EUR	0.1931	A	G	TNRC6A
rs61739285	16	27480797	N/A	37	BP-ICE	33230300	LEAD	Mixed	0.0342	T	C	GTF3C1
rs6565174	16	30111904	N/A	37	Evangelou2018	30224653;30595370	LEAD	EUR	0.1111	C	A	RP11-455F5.3
rs4572412	16	30501216	N/A	37	BP-ICE	33230300	SEC	EUR	0.2188	C	A	ITGAL
rs8044603	16	30559377	N/A	37	Zhu_Chakravarti_PleiotropyGWAS_GenEpi2022	34989438	SEC	EUR	0.2468	G	A	AC002310.13
rs6565192	16	30585535	N/A	37	BP-ICE	33230300	SEC	EUR	0.4646	C	T	ZNF688
rs7500719	16	30840877	N/A	37	BP-ICE	33230300	SEC	EUR	0.2753	A	G	BCL7C
rs2234710	16	30907835	N/A	37	BP-ICE	33230300	SEC	EUR	RARE	T	G	-
rs72799341	16	30936743	N/A	37	Pre2018_357SNPs_in274knownLoci_fromEvangelouST4	27841878;28951623	LEAD	EUR	0.2395	A	G	FBXL19
rs36004598	16	31015999	31004678	38	GWAS-catalog_June2022search	34594039	N/A	N/A	-	-	A	STX1B
rs148753960	16	31047822	N/A	37	BP-ICE	33230300	SEC	EUR	0.0109	C	T	STX4
rs8045324	16	49762512	N/A	37	GWAS-catalog_June2022search	34594039	LEAD	EUR	0.3961	A	G	ZNF423
rs7404616	16	49767567	N/A	37	GWAS-catalog_June2022search	34594039	LEAD	EUR	0.4307	A	G	ZNF423
rs7404754	16	49767921	N/A	37	Kichaev2019	30595370	SEC	EUR	0.4314	T	C	ZNF423
rs10468291	16	49768046	N/A	37	Evangelou2018	30224653	LEAD	EUR	0.4305	A	C	ZNF423
rs4785340	16	49790777	N/A	37	BP-ICE	33230300	LEAD	EUR	0.4371	T	G	ZNF423
rs34294937	16	49883927	N/A	37	Giri2018_MVP	30578418	LEAD	EUR	0.2176	A	T	TMEM188
rs550708499	16	49890339	49856428	38	GWAS-catalog_June2022search	34594039	N/A	N/A	-	-	A	ZNF423
rs9930861	16	50024234	N/A	37	Keaton_Warren_ICBPmegaMeta_NatGen_PrePrintOnline_2022	Pre-Print	SEC	EUR	0.238	G	A	CNEP1R1
rs34941092	16	50550137	N/A	37	Evangelou2018	30224653;30595370	LEAD	EUR	0.1504	A	G	NKD1
rs1420987	16	51383030	N/A	37	Kichaev_2019(798)	30595370	SEC	EUR	0.2784	T	C
rs1498785	16	51622455	N/A	37	Kichaev_2019(798)	30595370	SEC	EUR	0.1985	G	C
rs34869093	16	51757242	N/A	37	Kichaev2019	30595370	SEC	EUR	0.3716	G	A	LINC01571
rs9932220	16	51758116	N/A	37	Evangelou2018	30224653	LEAD	EUR	0.2171	A	G	C16orf97
rs142076278	16	51828329	N/A	37	Evangelou2018	30224653	SEC	EUR	0.0133	G	A	LINC01571
rs145181522	16	52490106	N/A	37	GxL_Sung2019_smokingMAPandPP	31127295	LEAD	nonEUR	0	A	G	TOX3
rs4784227	16	52599188	N/A	37	BP-ICE	30595370;33230300	LEAD	Mixed	0.2414	T	C	CASC16
rs9928094	16	53799905	N/A	37	GxL_Feitosa_alcohol*BP	29912962	LEAD	EUR	0.4278	G	A	FTO
rs11642015	16	53802494	N/A	37	GxL_Sung2018_smokingSBPDBP	29455858	LEAD	EUR	0.407	T	C	AKTIP;RPGRIP1L;FTO
rs55872725	16	53809123	N/A	37	GxL_Feitosa_alcohol*BP	29912962	LEAD	EUR	0.4071	T	C	FTO
rs7185735	16	53822651	N/A	37	GxL_Feitosa_alcohol*BP	29912962	LEAD	EUR	0.3991	G	A	FTO
rs62033406	16	53824226	N/A	37	Giri2018_MVP	30578418	LEAD	EUR	0.4152	G	A	FTO
rs11649091	16	53845169	N/A	37	GWAS-catalog_June2022search	34594039	LEAD	EUR	0.4329	G	T	FTO
rs56143613	16	56328811	N/A	37	Hoffman2017	27841878	LEAD	EUR	0.2932	A	G	GNAO1
rs9937815	16	56330832	N/A	37	BP-ICE	33230300	SEC	EUR	0.3271	G	A	GNAO1
rs8057553	16	56334990	N/A	37	BP-ICE	33230300	SEC	EUR	0.329	G	A	GNAO1
rs2161738	16	NA	56508428	38	GWAS-catalog_June2022search	34594039	N/A	N/A	0.1351	G	C	BBS2
rs11642320	16	NA	56530496	38	GWAS-catalog_June2022search	34594039	N/A	N/A	0.1195	G	A	BBS2
rs12919839	16	56859216	N/A	37	Keaton_Warren_ICBPmegaMeta_NatGen_PrePrintOnline_2022	Pre-Print	LEAD	EUR	0.2856	T	C	NUP93
rs1646010	16	58549204	N/A	37	Giri2018_MVP	30578418	LEAD	EUR	0.252	C	G	SETD6
rs37060	16	58566304	N/A	37	Evangelou2018	30224653	LEAD	EUR	0.248	A	G	CNOT1
rs7188697	16	58622178	N/A	37	BP-ICE	33230300	LEAD	EUR	0.2553	A	G	CNOT1
rs863433	16	58666712	N/A	37	GWAS-catalog_June2022search	34594039	LEAD	EUR	0.2471	G	T	CNOT1 - SLC38A7
rs12934244	16	58711649	N/A	37	Zhu_Chakravarti_PleiotropyGWAS_GenEpi2022	34989438	SEC	EUR	0.1992	T	C	SLC38A7
rs182346790	16	60508751	N/A	37	Giri2018_MVP	30578418	LEAD	Mixed	0	C	T	RP11-354I13.1
rs12923957	16	60583435	N/A	37	Kichaev_2019(798)	30595370	SEC	EUR	0.1913	A	G
rs35686695	16	60623261	60589357	38	GWAS-catalog_June2022search	34594039	N/A	N/A	0.7634	C	T	NPAP1L - GNPATP
rs117009308	16	60648407	60614503	38	GWAS-catalog_June2022search	34594039	N/A	N/A	0.7425	A	G	NPAP1L - GNPATP
rs35300112	16	60659812	N/A	37	Kichaev2019	30595370	SEC	EUR	0.2516	C	A	GNPATP
rs11075573	16	65244618	N/A	37	BP-ICE	33230300	SEC	EUR	0.464	G	T	RP11-256I9.2
rs2042364	16	65256129	N/A	37	BP-ICE	33230300	SEC	EUR	0.4635	G	A	RP11-256I9.2
rs7189335	16	65257891	N/A	37	Kichaev2019	30595370	SEC	EUR	0.473	C	T	RP11-256I9.2
rs56249585	16	65265702	N/A	37	Kichaev_2019(798)	30595370	SEC	EUR	0.5288	C	T	RP11-256I9.2
rs28633979	16	65282820	N/A	37	Evangelou2018	30224653	LEAD	EUR	0.4315	C	A	CDH11[285020]-LOC283867[344501]
rs58468753	16	66527192	N/A	37	BP-ICE	33230300	SEC	EUR	0.0581	A	G	BEAN1
rs146550789	16	66781040	N/A	37	Kichaev2019	30595370	SEC	EUR	0.0405	C	T	DYNC1LI2
rs45474499	16	66914492	N/A	37	Evangelou2018	30224653	LEAD	EUR	0.0472	T	C	PDP2
rs55661503	16	67836552	N/A	37	Zhu_Chakravarti_PleiotropyGWAS_GenEpi2022	34989438	SEC	EUR	0.1171	A	T
rs11548855	16	68337948	N/A	37	BP-ICE	33230300	LEAD	Mixed	0.0724	C	T	SLC7A6OS
rs9934572	16	69058613	N/A	37	Zhu_Chakravarti_PleiotropyGWAS_GenEpi2022	34989438	SEC	EUR	0.1934	G	A
rs7185555	16	69131281	N/A	37	Evangelou2018	30224653	LEAD	EUR	0.1525	C	G	HAS3
rs3817030	16	69350035	N/A	37	BP-ICE	33230300	SEC	EUR	0.2579	C	A	VPS4A
rs7196350	16	69434108	N/A	37	Zhu_Chakravarti_PleiotropyGWAS_GenEpi2022	34989438	SEC	EUR	0.1718	G	A
rs4783710	16	69535679	N/A	37	Zhu_Chakravarti_PleiotropyGWAS_GenEpi2022	34989438	SEC	EUR	0.4817	A	G
rs4783718	16	69547741	N/A	37	BP-ICE	33230300	SEC	EUR	0.4088	C	T	CYB5B
rs4783581	16	69552785	N/A	37	GWAS-catalog_June2022search	31928498	LEAD	EUR	0.2207	C	G	CYB5B - NFAT5
rs33063	16	69640217	N/A	37	Pre2018_357SNPs_in274knownLoci_fromEvangelouST4	24560520	LEAD	EUR	0.1471	G	A	NFAT5
rs3811348	16	69782855	N/A	37	BP-ICE	33230300	SEC	EUR	0.4158	T	C	NOB1
rs8063226	16	69898484	N/A	37	BP-ICE	33230300	SEC	EUR	0.4929	A	G	WWP2
rs77870048	16	69965021	N/A	37	BP-ICE	30595370;33230300	SEC	EUR	0.0504	T	C	WWP2
rs62049427	16	70334172	N/A	37	Kichaev2019	30595370	SEC	EUR	0.0614	A	G	DDX19B
rs12446395	16	NA	70468707	38	GWAS-catalog_June2022search	34594039	N/A	N/A	0.4473	G	C	FCSK
rs2278983	16	70726795	N/A	37	Zhu_Chakravarti_PleiotropyGWAS_GenEpi2022	34989438	SEC	EUR	0.4862	A	C
rs1551526	16	70748408	N/A	37	Zhu_Chakravarti_PleiotropyGWAS_GenEpi2022	34989438	SEC	EUR	0.4868	T	G	VAC14(0)
rs117006983	16	70755610	N/A	37	Pre2018_357SNPs_in274knownLoci_fromEvangelouST4	28951623	LEAD	EUR	0.0189	A	G	VAC14
rs12922830	16	71447270	N/A	37	Kichaev_2019(798)	30595370	SEC	EUR	0.1781	T	C
rs12149254	16	71458851	N/A	37	BP-ICE	33230300	SEC	EUR	0.1684	A	G	LINC02136
rs62053102	16	71654365	N/A	37	Evangelou2018	30224653	LEAD	EUR	0.0454	T	A	RP11-432I5.2
rs9940707	16	71800962	N/A	37	Zhu_Chakravarti_PleiotropyGWAS_GenEpi2022	34989438	SEC	EUR	0.4941	G	T	AP1G1(0)
rs8055797	16	71853713	71819810	38	GWAS-catalog_June2022search	34594039	N/A	N/A	0.6909	C	T	ATXN1L
rs35370634	16	72184566	N/A	37	BP-ICE	33230300	SEC	EUR	0.1621	T	C	PMFBP1
rs35745897	16	72214999	N/A	37	BP-ICE	33230300	SEC	EUR	0.0739	A	G	PMFBP1
rs116864809	16	72595140	N/A	37	Zhu_Chakravarti_PleiotropyGWAS_GenEpi2022	34989438	SEC	EUR	0.0146	C	T
rs79198994	16	72793006	N/A	37	Zhu_Chakravarti_PleiotropyGWAS_GenEpi2022	34989438	SEC	EUR	0.0667	C	T
rs62051555	16	72830539	N/A	37	BP-ICE	33230300	LEAD	EUR	0.0457	G	C	ZFHX3
rs7342782	16	72903509	N/A	37	Zhu_Chakravarti_PleiotropyGWAS_GenEpi2022	34989438	SEC	EUR	0.4056	A	G
rs62055084	16	73097845	N/A	37	Kichaev2019	30595370	SEC	EUR	0.2696	T	C	ZFHX3
rs739414	16	73097956	N/A	37	Giri2018_MVP	30578418	LEAD	EUR	0.2615	T	C	Intergenic
rs62052380	16	73127723	N/A	37	GWAS-catalog_June2022search	34594039	LEAD	EUR	0.1364	T	C	HCCAT5, ZFHX3
rs825702	16	73600572	N/A	37	Kichaev_2019(798)	30595370	SEC	EUR	0.3513	G	A
rs16972612	16	73835712	N/A	37	Keaton_Warren_ICBPmegaMeta_NatGen_PrePrintOnline_2022	Pre-Print	SEC	EUR	0.2892	G	A	LINC01568
rs1012089	16	74171973	N/A	37	Evangelou2018	30224653;30595370	LEAD	EUR	0.4775	G	C	AC009120.4
rs11645649	16	75211347	N/A	37	Keaton_Warren_ICBPmegaMeta_NatGen_PrePrintOnline_2022	Pre-Print	SEC	EUR	0.4037	G	C	ZFP1
rs146759980	16	75313384	75279484	38	GWAS-catalog_June2022search	34594039	N/A	N/A	-	-	TTG	BCAR1 - RNU6-758P
rs4888372	16	75313485	N/A	37	GWAS-catalog_June2022search	31879980	LEAD	EUR	0.4164	A	G	BCAR1 - RNU6-758P
rs10781976	16	75314838	N/A	37	BP-ICE	30595370;33230300	SEC	EUR	0.4181	T	G	RNU6-758P
rs1010630	16	75328591	N/A	37	BP-ICE	33230300	SEC	EUR	0.4167	T	G	CFDP1
rs11643209	16	75331044	N/A	37	Pre2018_357SNPs_in274knownLoci_fromEvangelouST4	28951623;30595370	LEAD	EUR	0.4761	G	T	CFDP1
rs4888411	16	75443183	N/A	37	GxL_Sung2018_smokingSBPDBP	29455858	LEAD	EUR	0.4095	A	T	LDHD;CFDP1∗;TMEM231; TERF2IP
rs35261357	16	75444572	N/A	37	Pre2018_357SNPs_in274knownLoci_fromEvangelouST4	27841878	LEAD	EUR	0.4138	T	C	CFDP1
rs114511313	16	77706251	N/A	37	GxL_Sung2019_smokingMAPandPP	31127295	LEAD	nonEUR	0	C	T	NUDT7
rs147628895	16	80839590	80805692	38	GWAS-catalog_June2022search	34594039	N/A	N/A	-	-	TC	CDYL2 - ARLNC1
rs2549732	16	80861676	N/A	37	Kichaev2019	30595370	SEC	EUR	0.0729	A	G	LINC02170
rs56844452	16	80864776	N/A	37	Evangelou2018	30224653	LEAD	EUR	0.071	T	C	CDYL2
rs16954120	16	80867904	N/A	37	Giri2018_MVP	30578418	LEAD	EUR	0.0902	G	A	AK093002
rs11150329	16	80979086	N/A	37	Zhu_Chakravarti_PleiotropyGWAS_GenEpi2022	34989438	SEC	EUR	0.1302	T	C	CMC2
rs12448615	16	80981029	N/A	37	Keaton_Warren_ICBPmegaMeta_NatGen_PrePrintOnline_2022	Pre-Print	SEC	EUR	0.1325	G	A	CMC2
rs10493891	16	81510742	N/A	37	Evangelou2018	30224653	SEC	EUR	0.2802	T	C	CMIP
rs12928482	16	81513871	N/A	37	Kichaev2019	30595370	SEC	EUR	0.28	A	G	CMIP
rs8059962	16	81574197	N/A	37	Pre2018_357SNPs_in274knownLoci_fromEvangelouST4	28951623	LEAD	EUR	0.4233	C	T	CMIP
rs11639751	16	81590845	N/A	37	GWAS-catalog_June2022search	34594039	LEAD	EUR	0.4839	G	C	CMIP
rs12929303	16	81602264	N/A	37	BP-ICE	33230300	SEC	EUR	0.4711	A	G	CMIP
rs8059803	16	81603001	N/A	37	Zhu_Chakravarti_PleiotropyGWAS_GenEpi2022	34989438	SEC	EUR	0.297	A	G	CMIP
rs78328051	16	82732586	N/A	37	Zhu_Chakravarti_PleiotropyGWAS_GenEpi2022	34989438	SEC	EUR	0.0328	A	G	CDH13(0)
rs11640600	16	82815659	N/A	37	Keaton_Warren_ICBPmegaMeta_NatGen_PrePrintOnline_2022	Pre-Print	SEC	EUR	0.3518	C	T	LOC101928446
rs6565077	16	82939333	N/A	37	Zhu_Chakravarti_PleiotropyGWAS_GenEpi2022	34989438	SEC	EUR	0.4986	A	G	CDH13(0)
rs76385816	16	82984868	N/A	37	Zhu_Chakravarti_PleiotropyGWAS_GenEpi2022	34989438	SEC	EUR	0.0293	T	C	CDH13
rs76945488	16	83029313	N/A	37	Zhu_Chakravarti_PleiotropyGWAS_GenEpi2022	34989438	SEC	EUR	0.0239	T	C
rs7500448	16	83045790	N/A	37	Pre2018_357SNPs_in274knownLoci_fromEvangelouST4	27841878;28951623;30595370	LEAD	EUR	0.2519	G	A	CDH13
rs72794179	16	83055700	N/A	37	GWAS-catalog_June2022search	34594039	LEAD	EUR	0.1996	C	G	CDH13
rs7193565	16	83423271	N/A	37	Evangelou2018	30224653	SEC	EUR	0.4441	G	C	CDH13
rs951926	16	83425917	N/A	37	BP-ICE	33230300	SEC	EUR	0.4479	A	C	CDH13
rs8056413	16	84082650	N/A	37	Keaton_Warren_ICBPmegaMeta_NatGen_PrePrintOnline_2022	Pre-Print	LEAD	EUR	0.4006	T	G	MBTPS1
rs145522449	16	NA	84261878	38	GWAS-catalog_June2022search	33603002	N/A	N/A	0.035	G	C	KCNG4 - RNA5SP433
rs8060099	16	84852313	N/A	37	Keaton_Warren_ICBPmegaMeta_NatGen_PrePrintOnline_2022	Pre-Print	SEC	EUR	0.2568	A	C	CRISPLD2
rs1874013	16	84855477	N/A	37	Zhu_Chakravarti_PleiotropyGWAS_GenEpi2022	34989438	SEC	EUR	0.3828	G	T
rs3934541	16	85298712	N/A	37	Kichaev_2019(798)	30595370	SEC	EUR	0.4402	T	C
rs7187540	16	85318302	N/A	37	Evangelou2018	30224653	LEAD	EUR	0.3354	A	C	LINC00311
rs62050427	16	85498752	N/A	37	Keaton_Warren_ICBPmegaMeta_NatGen_PrePrintOnline_2022	Pre-Print	SEC	EUR	0.3393	A	G	GSE1
rs35781150	16	86082389	N/A	37	Keaton_Warren_ICBPmegaMeta_NatGen_PrePrintOnline_2022	Pre-Print	SEC	EUR	0.2255	G	A	IRF8
rs11862847	16	86172857	N/A	37	Evangelou2018	30224653	SEC	EUR	0.4763	A	G	RP11-805I24.4
rs731749	16	86356582	N/A	37	Giri2018_MVP	30578418	LEAD	EUR	0.0839	A	G	Intergenic
rs3851018	16	86437811	N/A	37	Evangelou2018	30224653	LEAD	EUR	0.4341	C	G	FOXF1
rs6540125	16	87993889	N/A	37	Evangelou2018	30224653	LEAD	EUR	0.3441	G	T	BANP
rs34139656	16	88534923	N/A	37	Keaton_Warren_ICBPmegaMeta_NatGen_PrePrintOnline_2022	Pre-Print	LEAD	EUR	0.327	G	A	ZFPM1
rs4673	16	88713236	N/A	37	Zhu_Chakravarti_PleiotropyGWAS_GenEpi2022	34989438	SEC	EUR	0.3338	G	A
rs533581	16	88967437	N/A	37	Zhu_Chakravarti_PleiotropyGWAS_GenEpi2022	34989438	SEC	EUR	0.3918	C	T
rs7185371	16	89552560	N/A	37	BP-ICE	33230300	SEC	EUR	0.195	C	G	ANKRD11
rs34102820	16	89572968	89506546	38	GWAS-catalog_June2022search	34594039	N/A	N/A	-	-	TTTT	SPG7
rs4785697	16	89675182	N/A	37	Zhu_Chakravarti_PleiotropyGWAS_GenEpi2022	34989438	SEC	EUR	0.1273	G	C	DPEP1
rs258341	16	89691142	N/A	37	BP-ICE	33230300	SEC	EUR	0.4176	C	T	DPEP1
rs1126464	16	89704365	N/A	37	Pre2018_357SNPs_in274knownLoci_fromEvangelouST4	27618447;27618440	LEAD	EUR	0.24	C	G	DPEP1
rs58860475	16	89710188	89643780	38	GWAS-catalog_June2022search	34594039	N/A	N/A	0.003	C	G	CHMP1A
rs35432452	16	89765046	N/A	37	Zhu_Chakravarti_PleiotropyGWAS_GenEpi2022	34989438	SEC	EUR	0.1417	G	C
rs34659644	16	89796017	N/A	37	BP-ICE	33230300	SEC	EUR	0.0915	A	G	ZNF276
rs141987787	16	90017842	N/A	37	BP-ICE	33230300	SEC	EUR	0.1091	A	G	DEF8
rs1884726	17	655293	N/A	37	Keaton_Warren_ICBPmegaMeta_NatGen_PrePrintOnline_2022	Pre-Print	SEC	EUR	0.173	A	G	GEMIN4
rs12941318	17	1333598	N/A	37	Pre2018_357SNPs_in274knownLoci_fromEvangelouST4	28951623	LEAD	EUR	0.4967	C	T	CRK
rs11650511	17	1337960	N/A	37	BP-ICE	33230300	SEC	EUR	0.4361	T	C	CRK
rs10852858	17	1357751	N/A	37	Kichaev2019	30595370	SEC	EUR	0.4388	T	C	CRK
rs2286870	17	1371996	N/A	37	GWAS-catalog_June2022search	34594039	LEAD	EUR	0.3719	A	G	MYO1C
rs61753655	17	1372839	N/A	37	BP-ICE	33230300	SEC	EUR	0.0107	T	C	MYO1C
rs6502772	17	1441448	N/A	37	Zhu_Chakravarti_PleiotropyGWAS_GenEpi2022	34989438	SEC	EUR	0.1865	G	A
rs4455005	17	1958536	N/A	37	Kichaev2019	30595370	SEC	EUR	0.3657	A	G	HIC1
rs4480845	17	1958609	N/A	37	Evangelou2018	30224653;30595370	LEAD	EUR	0.3671	C	T	SMG6
rs8076897	17	1985050	N/A	37	GWAS-catalog_June2022search	34594039	LEAD	EUR	0.3286	C	T	SMG6
rs112963849	17	NA	2056532	38	GWAS-catalog_June2022search	33893285	N/A	N/A	0.0856	A	C	HIC1
rs397857017	17	2170667	2267362	38	GWAS-catalog_June2022search	34594039	N/A	N/A	-	-	T	SMG6
rs72819593	17	2199489	N/A	37	BP-ICE	33230300	SEC	EUR	0.3454	A	G	SMG6
rs7212450	17	2591940	N/A	37	Kichaev_2019(798)	30595370	SEC	EUR	0.3822	C	G
rs7215084	17	3880148	N/A	37	Evangelou2018	30224653	LEAD	EUR	0.4855	T	C	ATP2A3[61275]-ZZEF1[157816]
rs7225521	17	4027047	N/A	37	BP-ICE	33230300	SEC	EUR	0.4785	G	A	ZZEF1
rs4416072	17	4570036	N/A	37	Zhu_Chakravarti_PleiotropyGWAS_GenEpi2022	34989438	SEC	EUR	0.2414	T	C	missense
rs7214635	17	4601020	N/A	37	Zhu_Chakravarti_PleiotropyGWAS_GenEpi2022	34989438	SEC	EUR	0.2449	A	G
rs533842742	17	4626470	4723172	38	GWAS-catalog_June2022search	34594039	N/A	N/A	-	-	TTTT	ARRB2 - MED11
rs111257450	17	NA	4724211	38	GWAS-catalog_June2022search	34594039	N/A	N/A	0.2131	A	G	ARRB2 - MED11
rs138973557	17	5699720	N/A	37	GxL_Sung2018_smokingSBPDBP	29455858	LEAD	nonEUR	0.033	C	T	LOC339166∗;WSCD1
rs10521146	17	6473659	N/A	37	Kichaev2019	30595370	SEC	EUR	0.4737	T	C	KIAA0753
rs7226020	17	6473828	N/A	37	Pre2018_357SNPs_in274knownLoci_fromEvangelouST4	27841878, 28951623	LEAD	EUR	0.4105	C	T	PITPNM3[119246]-KIAA0753[70419]
rs78551904	17	6486447	N/A	37	Keaton_Warren_ICBPmegaMeta_NatGen_PrePrintOnline_2022	Pre-Print	SEC	EUR	0.0285	G	T	KIAA0753
rs222852	17	7140606	N/A	37	GWAS-catalog_June2022search	34594039	LEAD	EUR	0.4255	G	A	PHF23
rs5417	17	7185062	N/A	37	Secondary_pre2018	28135244	SEC	EUR	0.4257	A	C	TP53-SLC2A4
rs5418	17	7185092	N/A	37	Evangelou2018	30224653;30595370	SEC	EUR	0.4252	A	G	SLC2A4
rs117643180	17	7185779	N/A	37	Keaton_Warren_ICBPmegaMeta_NatGen_PrePrintOnline_2022	Pre-Print	SEC	EUR	0.0262	A	C	SLC2A4
rs35985803	17	7254315	N/A	37	Zhu_Chakravarti_PleiotropyGWAS_GenEpi2022	34989438	SEC	EUR	0.0806	A	G	ACAP1(0)
rs9899183	17	7452977	N/A	37	GxL_Sung2018_smokingSBPDBP	29455858	LEAD	EUR	0.2666	T	C	SLC2A4;KCTD11;TNFSF12∗; TNFSF13;ATP1B2
rs4511593	17	7455536	N/A	37	Evangelou2018	30224653	SEC	EUR	0.3481	T	C	TNFSF12-TNFSF13
rs78744936	17	7461343	N/A	37	Kichaev2019	30595370	SEC	EUR	0.2622	A	G	TNFSF12-TNFSF13
rs4968212	17	7468216	N/A	37	Giri2018_MVP	30578418	SEC	EUR	0.2933	C	T	EIF4A1
rs78378222	17	7571752	N/A	37	Pre2018_357SNPs_in274knownLoci_fromEvangelouST4	27841878;28951623	LEAD	EUR	0.0134	G	T	TP53;TP53-SLC2A4
rs12949655	17	7575733	N/A	37	Zhu_Chakravarti_PleiotropyGWAS_GenEpi2022	34989438	SEC	EUR	0.0769	G	A	TP53
rs11652508	17	7629723	N/A	37	Zhu_Chakravarti_PleiotropyGWAS_GenEpi2022	34989438	SEC	EUR	0.3636	A	G	DNAH2(0)
rs62059711	17	7729488	N/A	37	Zhu_Chakravarti_PleiotropyGWAS_GenEpi2022	34989438	SEC	EUR	0.1379	T	C
rs62059712	17	7740170	N/A	37	Evangelou2018	30224653	SEC	EUR	0.0812	C	T	KDM6B
rs74439044	17	7781019	N/A	37	Evangelou2018	30224653	SEC	EUR	0.0979	C	T	NAA38
rs7503751	17	7789542	N/A	37	Kichaev2019	30595370	SEC	EUR	0.0851	A	G	CHD3
rs55752997	17	7790048	N/A	37	GWAS-catalog_June2022search	34594039	LEAD	EUR	0.0713	A	C	CHD3
rs9895413	17	7888100	N/A	37	Zhu_Chakravarti_PleiotropyGWAS_GenEpi2022	34989438	SEC	EUR	0.0989	T	C	GUCY2D
rs8069739	17	8078765	N/A	37	Evangelou2018	30224653	LEAD	EUR	0.3217	C	T	TMEM107
rs11653623	17	8202620	N/A	37	Kichaev2019	30595370	SEC	EUR	0.2472	C	G	SLC25A35
rs8073609	17	12608271	N/A	37	Zhu_Chakravarti_PleiotropyGWAS_GenEpi2022	34989438	SEC	EUR	0.1091	C	T
rs1804193	17	15134006	N/A	37	Zhu_Chakravarti_PleiotropyGWAS_GenEpi2022	34989438	SEC	EUR	0.0759	T	C	PMP22(0)
rs72824474	17	NA	15483763	38	GWAS-catalog_June2022search	34594039	N/A	N/A	0.0752	G	T	CDRT4, TVP23C-CDRT4
rs35565381	17	16175025	N/A	37	Hoffman2017	27841878	LEAD	EUR	0.4667	C	T	PIGL
rs9893005	17	16225506	N/A	37	BP-ICE	33230300	SEC	EUR	0.4636	G	C	PIGL
rs3112522	17	16244997	N/A	37	Zhu_Chakravarti_PleiotropyGWAS_GenEpi2022	34989438	SEC	EUR	0.465	A	G	PIGL
rs12325679	17	17154605	N/A	37	Zhu_Chakravarti_PleiotropyGWAS_GenEpi2022	34989438	SEC	EUR	0.4849	A	G
rs11868035	17	17715101	N/A	37	Evangelou2018	30224653	SEC	EUR	0.2986	A	G	RAI1
rs3935506	17	17882059	N/A	37	Kichaev2019	30595370	SEC	EUR	0.2474	A	G	DRC3
rs56311436	17	18171173	18267806	38	GWAS-catalog_June2022search	34594039	N/A	N/A	-	-	GCTGAGGTCCATTCCAATCACTTG	MIEF2 - TOP3A
rs4925159	17	18185510	N/A	37	Evangelou2018	30224653	LEAD	EUR	0.4255	A	G	TOP3A
rs8076336	17	18212614	N/A	37	GWAS-catalog_June2022search	34594039	LEAD	EUR	0.4246	T	G	TOP3A
rs7221807	17	18221799	N/A	37	Giri2018_MVP	30578418	LEAD	EUR	0.4229	C	T	SMCR8
rs12949119	17	18229452	N/A	37	Kichaev2019	30595370	SEC	EUR	0.4243	A	T	SMCR8
rs941454	17	18230380	N/A	37	Giri2018_MVP	30578418	LEAD	EUR	0.4303	C	T	SMCR8
rs2472708	17	18917237	N/A	37	BP-ICE	33230300	LEAD	Mixed	0.1361	G	A	SLC5A10
rs1624825	17	18923818	N/A	37	BP-ICE	33230300	LEAD	EUR	0.2103	A	G	SLC5A10
rs12938803	17	19204432	N/A	37	Evangelou2018	30224653	LEAD	EUR	0.199	C	A	EPN2
rs1043809	17	19239432	N/A	37	BP-ICE	33230300	LEAD	EUR	0.1933	T	C	EPN2
rs166840	17	19799698	N/A	37	Kichaev2019	30595370	SEC	EUR	0.4057	A	G	RP11-78O7.2
rs34323625	17	19931583	20028269	38	GWAS-catalog_June2022search	34594039	N/A	N/A	-	-	T	SPECC1
rs2703805	17	20107773	N/A	37	BP-ICE	33230300	LEAD	Mixed	0.3956	C	T	SPECC1
rs2703806	17	20108239	N/A	37	BP-ICE	33230300	SEC	Mixed	0.4154	T	A	SPECC1
rs704	17	26694861	N/A	37	BP-ICE	33230300	LEAD	EUR	0.4768	A	G	VTN
rs11568466	17	26817537	N/A	37	BP-ICE	33230300	LEAD	EUR	0.2107	A	G	-
rs17720594	17	27003521	N/A	37	Giri2018_MVP	30578418	LEAD	EUR	0.0422	A	G	SUPT6H
rs12603632	17	27149747	N/A	37	Zhu_Chakravarti_PleiotropyGWAS_GenEpi2022	34989438	SEC	EUR	0.4395	A	G	FAM222B
rs138285687	17	27195674	N/A	37	Evangelou2018	30224653	LEAD	EUR	0.0429	T	C	ERAL1
rs11080134	17	29161503	N/A	37	Evangelou2018	30224653;30595370	LEAD	EUR	0.3547	G	A	ATAD5
rs3760318	17	29247715	N/A	37	BP-ICE	33230300	LEAD	EUR	0.3761	A	G	ADAP2
rs1551355	17	30032420	N/A	37	Evangelou2018	30224653	LEAD	EUR	0.2331	T	C	RP11-805L22.1
rs4795641	17	30087300	N/A	37	Giri2018_MVP	30578418	LEAD	EUR	0.4775	C	T	C17orf79
rs28661492	17	30609932	N/A	37	Keaton_Warren_ICBPmegaMeta_NatGen_PrePrintOnline_2022	Pre-Print	SEC	EUR	0.2041	T	C	RHBDL3
rs4794923	17	30763009	N/A	37	Kichaev2019	30595370	SEC	EUR	0.3837	A	G	RP11-227G15.12
rs9899540	17	30777924	N/A	37	Evangelou2018	30224653	LEAD	EUR	0.4013	T	A	RP11-227G15.6
rs3135967	17	33313729	N/A	37	Evangelou2018	30224653	LEAD	EUR	0.4733	G	A	LIG3
rs6503732	17	36879668	N/A	37	Keaton_Warren_ICBPmegaMeta_NatGen_PrePrintOnline_2022	Pre-Print	SEC	EUR	0.3668	C	T	MLLT6
rs758976	17	36921651	N/A	37	Kichaev2019	30595370	SEC	EUR	0.0567	C	G	PIP4K2B
rs186672747	17	38561853	N/A	37	GWAS-catalog_June2022search	34594039	LEAD	EUR	0	C	T	TOP2A
rs535647021	17	39962479	N/A	37	Giri2018_MVP	30578418	SEC	Mixed	n/a	-	AAAT	P3H4
rs79089478	17	40317241	N/A	37	Pre2018_357SNPs_in274knownLoci_fromEvangelouST4	28951623	LEAD	EUR	0.0269	C	T	KCNH4-HSD17B1
rs140935701	17	40368736	N/A	37	BP-ICE	33230300	SEC	EUR	0.0558	A	T	STAT5B
rs12150495	17	40388430	N/A	37	GWAS-catalog_June2022search	34594039	LEAD	EUR	0.0765	A	G	STAT5B
rs34846688	17	40495475	42343456	38	GWAS-catalog_June2022search	34594039	N/A	N/A	-	-	TT	STAT3
rs72823057	17	40567260	N/A	37	BP-ICE	33230300	SEC	EUR	0.0726	C	G	PTRF
rs6503703	17	40592207	N/A	37	BP-ICE	33230300	SEC	EUR	0.2603	T	A	RNU7-97P
rs86312	17	40696233	N/A	37	Keaton_Warren_ICBPmegaMeta_NatGen_PrePrintOnline_2022	Pre-Print	SEC	EUR	0.0572	G	C	NAGLU
rs138643143	17	40709867	N/A	37	Secondary_pre2018	28135244	SEC	EUR	0.0701	A	G	KCNH4-HSD17B1
rs56228409	17	40919596	N/A	37	Evangelou2018	30224653	LEAD	EUR	0.1534	C	A	RAMP2
rs324075	17	41026523	N/A	37	Evangelou2018	30224653	SEC	EUR	0.1932	G	A	AOC4P
rs79830908	17	41041485	N/A	37	BP-ICE	33230300	SEC	EUR	0.0173	A	C	LINC00671
rs9915489	17	41173226	N/A	37	BP-ICE	33230300	SEC	EUR	0.3495	T	A
rs66838809	17	41798621	N/A	37	BP-ICE	33230300	SEC	EUR	0.0799	A	G	RP11-209M4.1
rs62080325	17	42060631	N/A	37	Pre2018_357SNPs_in274knownLoci_fromEvangelouST4	28951623	LEAD	EUR	0.3297	G	A	PYY
rs144219190	17	42136149	N/A	37	BP-ICE	33230300	SEC	EUR	0.0391	A	G	LSM12
rs190144	17	42164584	N/A	37	Keaton_Warren_ICBPmegaMeta_NatGen_PrePrintOnline_2022	Pre-Print	SEC	EUR	0.2546	G	A	HDAC5
rs228747	17	42173782	N/A	37	Zhu_Chakravarti_PleiotropyGWAS_GenEpi2022	34989438	SEC	EUR	0.4848	G	C	HDAC5(0)
rs756906294	17	42323081	N/A	37	BP-ICE	33230300	SEC	EUR	RARE	C	T	SLC4A1
rs5030	17	42326929	N/A	37	BP-ICE	33230300	SEC	EUR	0.0269	T	C	SLC4A1
rs117964596	17	42541156	N/A	37	Giri2018_MVP	30578418	LEAD	EUR	0.0322	C	T	GPATCH8
rs9904409	17	42680402	N/A	37	Evangelou2018	30224653	LEAD	EUR	0.0996	G	A	FZD2
rs146458111	17	42892079	N/A	37	Kichaev_2019(798)	30595370	SEC	EUR	0.0413	C	G
rs72828807	17	42959358	N/A	37	BP-ICE	33230300	SEC	EUR	0.278	A	G	EFTUD2
rs2301597	17	43173273	N/A	37	BP-ICE	30595370;33230300	SEC	EUR	0.4304	C	T	NMT1
rs1989803	17	43185492	N/A	37	GWAS-catalog_June2022search	31928498	LEAD	EUR	0.3657	G	C	NMT1
rs3744760	17	43195981	N/A	37	GWAS-catalog_June2022search	31879980	LEAD	EUR	0.2694	C	T	PLCD3
rs12946454	17	43208121	N/A	37	Pre2018_357SNPs_in274knownLoci_fromEvangelouST4	19430483	LEAD	EUR	0.2649	T	A	PLCD3
rs1230097	17	43476606	N/A	37	Kichaev2019	30595370	SEC	EUR	0.4781	A	T	ARHGAP27
rs417968	17	43728376	N/A	37	BP-ICE	33230300	SEC	EUR	0.2624	A	G	LINC02210-CRHR1
rs3785880	17	43993376	N/A	37	Kichaev_2019(798)	30595370	SEC	EUR	0.4405	G	T
rs8067056	17	44083948	N/A	37	BP-ICE	33230300	SEC	EUR	0.376	C	T	MAPT
rs115231027	17	44199290	N/A	37	Pre2018_357SNPs_in274knownLoci_fromEvangelouST4	27841878	LEAD	EUR	0.1779	C	T	KANSL1
rs375212497	17	44409900	N/A	37	Kichaev_2019(798)	30595370	SEC	EUR	0.9036	G	T	LRRC37A
rs8069437	17	44906949	N/A	37	BP-ICE	33230300	SEC	EUR	0.2235	C	T	WNT9B
rs2165846	17	44941366	N/A	37	BP-ICE	33230300	SEC	EUR	0.3927	G	A	WNT9B
rs4968248	17	44993128	N/A	37	GWAS-catalog_June2022search	34594039	LEAD	EUR	0.3925	A	G	LINC01974 - GOSR2-DT
rs17608766	17	45013271	N/A	37	Pre2018_357SNPs_in274knownLoci_fromEvangelouST4	21909110;30595370	LEAD	EUR	0.1418	C	T	GOSR2
rs62076103	17	45888374	N/A	37	Evangelou2018	30224653	LEAD	EUR	0.0667	G	A	OSBPL7
rs11651698	17	45932303	N/A	37	BP-ICE	33230300	SEC	EUR	0.1639	T	A	SP6
rs76635230	17	45938281	N/A	37	BP-ICE	33230300	SEC	EUR	0.0669	C	G	RP11-6N17.1
rs9747001	17	46154669	N/A	37	Evangelou2018	30224653	SEC	EUR	0.2093	A	G	CBX1
rs7218700	17	46201916	N/A	37	BP-ICE	33230300	SEC	EUR	0.2112	G	A	SNX11
rs2325885	17	46290375	N/A	37	Giri2018_MVP	30578418	LEAD	EUR	0.21	T	C	SKAP1
rs17693878	17	46328110	N/A	37	BP-ICE	33230300	SEC	EUR	0.0965	G	A	SKAP1
rs62065796	17	46508156	N/A	37	BP-ICE	33230300	SEC	EUR	0.0378	A	G	SKAP1
rs72827873	17	46515784	N/A	37	Kichaev2019	30595370	SEC	EUR	0.096	C	T	SKAP1
rs34785521	17	46555692	N/A	37	BP-ICE	33230300	SEC	EUR	0.4568	G	A	Y_RNA
rs2740755	17	46653999	N/A	37	Zhu_Chakravarti_PleiotropyGWAS_GenEpi2022	34989438	SEC	EUR	0.0873	A	G	HOXB4
rs117470167	17	46666483	N/A	37	GWAS-catalog_June2022search	31879980	LEAD	EUR	0.0404	A	G	HOXB3, HOXB-AS3
rs7406910	17	46688256	N/A	37	Pre2018_357SNPs_in274knownLoci_fromEvangelouST4	27618447	LEAD	EUR	0.0893	C	T	HOXB7
rs11655078	17	46725175	N/A	37	BP-ICE	33230300	SEC	EUR	0.0333	C	A	LINC02086
rs17706790	17	46826136	N/A	37	Kichaev2019	30595370	SEC	EUR	0.1747	A	G	TTLL6
rs72831855	17	46844564	N/A	37	Giri2018_MVP	30578418	LEAD	EUR	0.0544	T	C	TTLL6
rs585736	17	46874272	N/A	37	Secondary_pre2018	28135244	SEC	EUR	0.0336	A	G	HOXB7
rs9901810	17	47045322	N/A	37	Kichaev2019	30595370	SEC	EUR	0.4383	A	G	-
rs4794008	17	47048961	N/A	37	Evangelou2018	30224653	SEC	EUR	0.2879	T	C	GIP
rs35895680	17	47060322	N/A	37	Giri2018_MVP	30578418	LEAD	EUR	0.3182	A	C	GIP
rs12940887	17	47402807	N/A	37	Pre2018_357SNPs_in274knownLoci_fromEvangelouST4	21909110	LEAD	EUR	0.367	T	C	ZNF652
rs16948048	17	47440466	N/A	37	Pre2018_357SNPs_in274knownLoci_fromEvangelouST4	27841878	LEAD	EUR	0.3731	G	A	ZNF652[73899]-PHB[51776]
rs28406364	17	47454507	N/A	37	BP-ICE	33230300	SEC	EUR	0.3796	T	C	RP11-81K2.1
rs17637472	17	47461433	N/A	37	BP-ICE	33230300	SEC	EUR	0.3991	A	G	RP11-81K2.1
rs55714120	17	47488823	N/A	37	Kichaev2019	30595370	SEC	EUR	0.3341	T	G	PHB
rs55661897	17	47826749	N/A	37	BP-ICE	33230300	SEC	EUR	0.0501	T	C	FAM117A
rs17645899	17	47829551	N/A	37	BP-ICE	33230300	SEC	EUR	0.1488	A	G	FAM117A
rs183716729	17	53739608	N/A	37	Giri2018_MVP	30578418	LEAD	Mixed	0.001	A	G	TMEM100
rs703859	17	55437411	N/A	37	GWAS-catalog_June2022search	34594039	LEAD	EUR	0.3751	T	C	MSI2
rs12325702	17	55446364	N/A	37	Evangelou2018	30224653	LEAD	EUR	0.4447	T	A	MSI2
rs2257205	17	56448297	N/A	37	BP-ICE	33230300	LEAD	EUR	0.1081	T	C	RNF43
rs66695290	17	56629679	58552318	38	GWAS-catalog_June2022search	34594039	N/A	N/A	-	-	T	SEPTIN4-AS1
rs2611774	17	56732304	N/A	37	Kichaev2019	30595370	SEC	EUR	0.3371	A	G	TEX14
rs34556895	17	56826953	N/A	37	Giri2018_MVP	30578418	LEAD	EUR	0.3219	T	G	PPM1E
rs34430710	17	56876627	N/A	37	Evangelou2018	30224653	LEAD	EUR	0.3233	T	A	PPM1E
rs59549190	17	57384444	N/A	37	BP-ICE	33230300	SEC	EUR	0.3339	A	G	YPEL2
rs12451649	17	57394727	N/A	37	BP-ICE	33230300	SEC	EUR	0.366	T	C	YPEL2
rs1868916	17	57444371	N/A	37	BP-ICE	33230300	SEC	EUR	0.0931	G	A
rs184865546	17	57630885	N/A	37	BP-ICE	33230300	SEC	EUR	0.0239	A	G	DHX40
rs17580385	17	57743651	N/A	37	BP-ICE	33230300	SEC	EUR	0.0943	C	T	CLTC
rs2645466	17	57853214	N/A	37	Pre2018_357SNPs_in274knownLoci_fromEvangelouST4	27841878	LEAD	EUR	0.2965	C	A	VMP1
rs117517139	17	57869816	N/A	37	Kichaev2019	30595370	SEC	EUR	0.034	A	T	VMP1
rs180531	17	58003358	N/A	37	GWAS-catalog_June2022search	34594039	LEAD	EUR	0.2766	A	G	RPS6KB1
rs1036902	17	58950791	N/A	37	Evangelou2018	30224653	LEAD	EUR	0.1524	C	T	BCAS3
rs79771286	17	58971731	N/A	37	Giri2018_MVP	30578418	LEAD	EUR	0.1463	T	A	BCAS3
rs55934439	17	59031752	N/A	37	BP-ICE	33230300	SEC	EUR	0.0998	C	T
rs11868441	17	59239221	N/A	37	Kichaev2019	30595370	SEC	EUR	0.1975	G	A	BCAS3
rs11079418	17	59239754	N/A	37	BP-ICE	33230300	SEC	EUR	0.1947	G	T	BCAS3
rs71148383	17	59240686	N/A	37	Giri2018_MVP	30578418	SEC	Mixed	n/a	-	A	BCAS3
rs8073894	17	59241155	61163794	38	GWAS-catalog_June2022search	34594039	N/A	N/A	0.7922	C	T	BCAS3
rs4968535	17	59245274	N/A	37	BP-ICE	33230300	SEC	EUR	0.2119	C	T	BCAS3
rs2286526	17	59472057	N/A	37	BP-ICE	30595370;33230300	SEC	EUR	0.2871	T	C	BCAS3
rs2286525	17	59472123	N/A	37	GWAS-catalog_June2022search	34594039	LEAD	EUR	0.242	A	G	TBX2-AS1
rs1476781	17	59476415	N/A	37	GWAS-catalog_June2022search	34594039	LEAD	EUR	0.2136	C	T	TBX2-AS1
rs8068318	17	59483766	N/A	37	Pre2018_357SNPs_in274knownLoci_fromEvangelouST4	27618447;27618440	LEAD	EUR	0.2722	T	C	TBX2
rs2240736	17	59485393	N/A	37	Pre2018_357SNPs_in274knownLoci_fromEvangelouST4	26390057	LEAD	EUR	0.2692	T	C	C17orf82,TBX2
rs9907379	17	59489893	N/A	37	GWAS-catalog_June2022search	34594039	LEAD	EUR	0.2141	C	T	LINC02875
rs35769372	17	60745240	N/A	37	Zhu_Chakravarti_PleiotropyGWAS_GenEpi2022	34989438	SEC	EUR	0.0629	C	A	MRC2(0)
rs12386061	17	60763400	N/A	37	Kichaev2019	30595370	SEC	EUR	0.415	C	G	MRC2
rs3786130	17	60765043	N/A	37	BP-ICE	33230300	SEC	EUR	0.4172	C	T	MRC2
rs56288724	17	60767135	N/A	37	BP-ICE	33230300	SEC	EUR	0.4171	G	A	MRC2
rs740698	17	60767151	N/A	37	Pre2018_357SNPs_in274knownLoci_fromEvangelouST4	28951623	LEAD	EUR	0.4358	T	C	MRC2
rs16946721	17	61106371	N/A	37	BP-ICE	33230300	SEC	EUR	0.014	G	A	TANC2
rs8077276	17	61547562	N/A	37	BP-ICE	30595370;33230300	SEC	EUR	0.3794	A	G	CTD-2501B8.5
rs4968782	17	61548476	N/A	37	GxL_Sung2018_smokingSBPDBP	29455858	LEAD	EUR	0.3858	A	G	ACE∗
rs4291	17	61554194	N/A	37	BP-ICE	33230300	SEC	EUR	0.3828	A	T	ACE
rs4308	17	61559625	N/A	37	Pre2018_357SNPs_in274knownLoci_fromEvangelouST4	28951623	LEAD	EUR	0.3763	G	A	ACE
rs6504213	17	62381714	N/A	37	Evangelou2018	30224653;30595370	LEAD	EUR	0.4159	C	T	PECAM1[10783]-MILR1[57201]
rs1867624	17	62387091	N/A	37	BP-ICE	33230300	SEC	EUR	0.3855	T	C	RPL31P57
rs1991401	17	62502435	N/A	37	Evangelou2018	30224653;30595370	SEC	EUR	0.3232	G	A	DDX5
rs9895772	17	62647603	N/A	37	Keaton_Warren_ICBPmegaMeta_NatGen_PrePrintOnline_2022	Pre-Print	SEC	EUR	0.0694	T	C	SMURF2
rs2428352	17	62694738	N/A	37	BP-ICE	33230300	SEC	EUR	0.2536	G	A	SMURF2
rs1801690	17	64208285	N/A	37	Zhu_Chakravarti_PleiotropyGWAS_GenEpi2022	34989438	SEC	EUR	0.0552	G	C	APOH(0)|=MISSENSE
rs112260610	17	64252393	N/A	37	Evangelou2018	30224653	LEAD	EUR	0.1407	T	C	APOH
rs12945884	17	64300281	N/A	37	Zhu_Chakravarti_PleiotropyGWAS_GenEpi2022	34989438	SEC	EUR	0.4817	C	T	PRKCA
rs7224957	17	NA	66486217	38	GWAS-catalog_June2022search	34594039	N/A	N/A	0.3179	C	A	PRKCA
rs3744009	17	73839366	N/A	37	Kichaev2019	30595370	SEC	EUR	0.2553	T	C	UNC13D
rs2608882	17	73934130	N/A	37	BP-ICE	33230300	SEC	EUR	0.2243	A	G	FBF1
rs2467099	17	73949045	N/A	37	Pre2018_357SNPs_in274knownLoci_fromEvangelouST4	28951623	LEAD	EUR	0.2239	T	C	ACOX1
rs7222393	17	73952964	N/A	37	Kichaev_2019(798)	30595370	SEC	EUR	0.6421	C	T	ACOX1
rs1868825	17	74127848	N/A	37	BP-ICE	33230300	SEC	EUR	0.4786	G	T
rs2286589	17	74684080	N/A	37	GWAS-catalog_June2022search	34594039	LEAD	EUR	0.4409	A	G	MXRA7
rs7219390	17	74684858	N/A	37	Giri2018_MVP	30578418	LEAD	EUR	0.4414	C	T	MXRA7
rs35504735	17	74686809	N/A	37	Evangelou2018	30224653	LEAD	EUR	0.4418	G	A	MXRA7
rs1436138	17	75316880	N/A	37	BP-ICE	30595370;33230300	SEC	EUR	0.3659	G	A	-
rs57927100	17	75317300	N/A	37	Pre2018_357SNPs_in274knownLoci_fromEvangelouST4	28739976	LEAD	EUR	0.2654	G	C	S_E_Pt9
rs11655845	17	75378954	N/A	37	BP-ICE	33230300	SEC	EUR	0.2123	A	G	-
rs34587622	17	75398498	N/A	37	BP-ICE	33230300	SEC	EUR	0.1076	T	C	-
rs690951	17	76445025	N/A	37	BP-ICE	33230300	SEC	EUR	0.1057	A	C	DNAH17
rs62075585	17	76762039	N/A	37	Kichaev2019	30595370	SEC	EUR	0.4727	A	G	CYTH1
rs35531159	17	76766438	78770356	38	GWAS-catalog_June2022search	34594039	N/A	N/A	-	-	A	CYTH1
rs7217916	17	76769434	N/A	37	BP-ICE	33230300	SEC	EUR	0.386	G	A	CYTH1
rs2306526	17	76798362	N/A	37	BP-ICE	33230300	SEC	EUR	0.4721	T	C	USP36
rs9302885	17	76799898	N/A	37	Evangelou2018	30224653	LEAD	EUR	0.4446	G	A	CYTH1[120150]-USP36[46690]
rs6501250	17	76808726	N/A	37	GWAS-catalog_June2022search	31928498	LEAD	EUR	0.4765	C	T	USP36
rs894871	17	77910932	N/A	37	Zhu_Chakravarti_PleiotropyGWAS_GenEpi2022	34989438	SEC	EUR	0.3227	G	A
rs12943001	17	78238645	N/A	37	Keaton_Warren_ICBPmegaMeta_NatGen_PrePrintOnline_2022	Pre-Print	LEAD	EUR	0.3592	C	T	RNF213
rs2859612	17	79136952	N/A	37	Kichaev_2019(798)	30595370	SEC	EUR	0.3395	A	C
rs112280096	17	79367409	N/A	37	Evangelou2018	30224653	LEAD	EUR	0.3607	A	C	RP11-1055B8.6
rs113458760	17	79370257	N/A	37	Kichaev2019	30595370	SEC	EUR	0.3559	G	C	BAHCC1
rs11657730	17	79372489	N/A	37	GWAS-catalog_June2022search	32589924	LEAD	EUR	0.3624	T	C	BAHCC1
rs10664154	17	79375625	81401826	38	GWAS-catalog_June2022search	34594039	N/A	N/A	-	-	CT	BAHCC1
rs112735431	17	NA	80385145	38	GWAS-catalog_June2022search	32709000	N/A	N/A	N/A	N/A	N/A	RNF213-AS1, RNF213
rs9675039	17	81036344	N/A	37	Keaton_Warren_ICBPmegaMeta_NatGen_PrePrintOnline_2022	Pre-Print	LEAD	EUR	0.3683	A	G	METRNL
rs2124616	18	661917	N/A	37	Keaton_Warren_ICBPmegaMeta_NatGen_PrePrintOnline_2022	Pre-Print	SEC	EUR	0.1497	A	G	TYMS
rs6506469	18	715714	N/A	37	GWAS-catalog_June2022search	34594039	LEAD	EUR	0.4231	C	T	ENOSF1 - YES1
rs1060922	18	722402	N/A	37	GWAS-catalog_June2022search	34594039	LEAD	EUR	0.4198	C	T	YES1
rs12961275	18	723072	N/A	37	GWAS-catalog_June2022search	34594039	LEAD	EUR	0.1462	G	A	YES1
rs6506489	18	731794	N/A	37	GWAS-catalog_June2022search	34594039	LEAD	EUR	0.4135	G	C	YES1
rs12955644	18	771047	N/A	37	Giri2018_MVP	30578418	LEAD	EUR	0.1797	G	C	YES1
rs34413141	18	777282	N/A	37	Evangelou2018	30224653	LEAD	EUR	0.1825	A	T	YES1
rs66563455	18	786569	N/A	37	Kichaev2019	30595370	SEC	EUR	0.1801	C	T	YES1
rs11661686	18	847479	N/A	37	Keaton_Warren_ICBPmegaMeta_NatGen_PrePrintOnline_2022	Pre-Print	SEC	EUR	0.0128	T	C	YES1
rs7811	18	3256112	N/A	37	Keaton_Warren_ICBPmegaMeta_NatGen_PrePrintOnline_2022	Pre-Print	SEC	EUR	0.1327	G	A	LOC104968399
rs73937040	18	3258733	N/A	37	Zhu_Chakravarti_PleiotropyGWAS_GenEpi2022	34989438	SEC	EUR	0.1291	A	G	MYL12A/MYL12B
rs4468717	18	3457606	N/A	37	BP-ICE	33230300	LEAD	Mixed	0.0788	T	C	TGIF1
rs880132	18	7131618	N/A	37	Keaton_Warren_ICBPmegaMeta_NatGen_PrePrintOnline_2022	Pre-Print	LEAD	EUR	0.4269	C	T	LAMA1
rs112976898	18	10726623	10726609	38	GWAS-catalog_June2022search	34594039	N/A	N/A	-	-	GGACGCCGACGTGCGCT	KIAA0895LP1, PIEZO2
rs8096960	18	10741242	N/A	37	Zhu_Chakravarti_PleiotropyGWAS_GenEpi2022	34989438	SEC	EUR	0.2749	G	T	PIEZO2(0)
rs7234309	18	10752666	N/A	37	BP-ICE	33230300	LEAD	Mixed	0.2707	T	C	PIEZO2
rs11665020	18	10879503	N/A	37	Evangelou2018	30224653	LEAD	EUR	0.32	C	G	PIEZO2
rs147501199	18	10897200	10897190	38	GWAS-catalog_June2022search	34594039	N/A	N/A	-	-	T	PIEZO2
rs4413029	18	11145131	N/A	37	Keaton_Warren_ICBPmegaMeta_NatGen_PrePrintOnline_2022	Pre-Print	SEC	EUR	0.3734	T	A	PIEZO2
rs111990325	18	11173538	N/A	37	Zhu_Chakravarti_PleiotropyGWAS_GenEpi2022	34989438	SEC	EUR	0.2857	C	T
rs963920	18	12711052	N/A	37	Evangelou2018	30224653	LEAD	EUR	0.3228	G	T	PSMG2
rs12966571	18	12736042	N/A	37	Giri2018_MVP	30578418	LEAD	Mixed	0.1271	A	G	PSMG2
rs11664781	18	19850544	N/A	37	Keaton_Warren_ICBPmegaMeta_NatGen_PrePrintOnline_2022	Pre-Print	SEC	EUR	0.2934	T	C	GATA6
rs518897	18	20040225	N/A	37	GWAS-catalog_June2022search	34594039	LEAD	EUR	0.4823	T	A	ATP7BP1 - RPS4XP18
rs177992	18	20063204	N/A	37	Giri2018_MVP	30578418	LEAD	EUR	0.3543	A	G	Intergenic
rs4800420	18	20158965	N/A	37	Evangelou2018	30224653	LEAD	EUR	0.2939	A	G	CTAGE1
rs4330012	18	20171054	N/A	37	GWAS-catalog_June2022search	34594039	LEAD	EUR	0.3001	G	A	RPS4XP18 - RNU6-1032P
rs76199599	18	20195499	N/A	37	Zhu_Chakravarti_PleiotropyGWAS_GenEpi2022	34989438	SEC	EUR	0.0453	A	T
rs8099516	18	22108763	N/A	37	GxL_Fuentes_Educ	32372009	LEAD	nonEUR	1	G	T	HRH4
rs62082230	18	22676071	N/A	37	Kichaev2019	30595370	SEC	EUR	0.2779	A	T	ZNF521
rs1154214	18	24546824	N/A	37	Evangelou2018	30224653	LEAD	EUR	0.3953	G	T	AQP4-AS1
rs12455124	18	25765493	N/A	37	Zhu_Chakravarti_PleiotropyGWAS_GenEpi2022	34989438	SEC	EUR	0.2193	G	T
rs1496479	18	26322005	N/A	37	Kichaev_2019(798)	30595370	SEC	EUR	0.477	T	G
rs356833	18	26323525	N/A	37	Giri2018_MVP	30578418	LEAD	EUR	0.2288	G	A	Intergenic
rs356926	18	26329054	N/A	37	Giri2018_MVP	30578418	LEAD	EUR	0.1626	A	G	Intergenic
rs12605558	18	26719357	N/A	37	BP-ICE	33230300	LEAD	Mixed	0.3888	A	G	AC090349.1
rs10164193	18	31161426	N/A	37	Evangelou2018	30224653	LEAD	EUR	0.0787	G	T	ASXL3
rs7226575	18	31168982	N/A	37	Giri2018_MVP	30578418	LEAD	EUR	0.0806	C	T	ASXL3
rs138340381	18	34267369	N/A	37	BP-ICE	33230300	SEC	EUR	0.0154	T	C	FHOD3
rs61735998	18	34289285	N/A	37	Evangelou2018	30224653;30595370	LEAD	EUR	0.0241	T	G	FHOD3
rs9961783	18	38154859	N/A	37	Kichaev_2019(798)	30595370	SEC	EUR	0.2135	T	G
rs7230393	18	NA	38202675	38	GWAS-catalog_June2022search	34594039	N/A	N/A	0.4701	A	G	RPL12P40 - RN7SKP182
rs75129914	18	40267945	N/A	37	GxL_Sung2019_smokingMAPandPP	31127295	LEAD	nonEUR	0	C	T	RIT2
rs9945184	18	42004527	N/A	37	BP-ICE	33230300	SEC	EUR	0.3308	G	A	LINC01478
rs9957388	18	42011008	N/A	37	BP-ICE	33230300	SEC	EUR	0.33	C	G	LINC01478
rs11082394	18	42071225	N/A	37	Kichaev2019	30595370	SEC	EUR	0.3268	T	C	LINC01478
rs147515585	18	42114957	44534991	38	GWAS-catalog_June2022search	34594039	N/A	N/A	-	-	AG	LINC01478
rs12958173	18	42141977	N/A	37	Pre2018_357SNPs_in274knownLoci_fromEvangelouST4	27618452	LEAD	EUR	0.2962	C	A	SETBP1
rs34039016	18	42202927	N/A	37	GWAS-catalog_June2022search	34594039	LEAD	EUR	0.2663	A	G	LINC01478 - SETBP1-DT
rs67973517	18	42238074	N/A	37	BP-ICE	33230300	SEC	EUR	0.2161	T	C	RP11-456K23.1
rs2852780	18	42276988	N/A	37	Zhu_Chakravarti_PleiotropyGWAS_GenEpi2022	34989438	SEC	EUR	0.1318	G	A	SETBP1(0)
rs4890498	18	42585757	N/A	37	BP-ICE	33230300	SEC	EUR	0.2058	A	G	SETBP1
rs11874040	18	42595996	N/A	37	Kichaev2019	30595370	SEC	EUR	0.2966	G	A	SETBP1
rs4890500	18	42599920	N/A	37	Evangelou2018	30224653	SEC	EUR	0.2989	G	A	SETBP1
rs12967290	18	42600074	N/A	37	BP-ICE	33230300	SEC	EUR	0.301	T	C	SETBP1
rs11877664	18	42746459	N/A	37	Keaton_Warren_ICBPmegaMeta_NatGen_PrePrintOnline_2022	Pre-Print	SEC	EUR	0.1729	G	A	SLC14A2
rs8093563	18	42879717	N/A	37	Kichaev2019	30595370	SEC	EUR	0.2901	A	G	SLC14A2
rs72915306	18	43090389	N/A	37	BP-ICE	33230300	SEC	EUR	0.1226	T	C	SLC14A2
rs2193635	18	43096236	N/A	37	Pre2018_357SNPs_in274knownLoci_fromEvangelouST4	27841878	LEAD	EUR	0.1791	T	C	SLC14A2
rs7236548	18	43097750	N/A	37	Pre2018_357SNPs_in274knownLoci_fromEvangelouST4	28951623;30595370	LEAD	EUR	0.1853	A	C	SLC14A2
rs17766830	18	44040660	N/A	37	Keaton_Warren_ICBPmegaMeta_NatGen_PrePrintOnline_2022	Pre-Print	LEAD	EUR	0.2638	C	T	RNF165
rs8087866	18	46312868	N/A	37	Zhu_Chakravarti_PleiotropyGWAS_GenEpi2022	34989438	SEC	EUR	0.14	T	C
rs72917789	18	46461487	N/A	37	Keaton_Warren_ICBPmegaMeta_NatGen_PrePrintOnline_2022	Pre-Print	LEAD	EUR	0.0686	T	C	SMAD7
rs9965695	18	47261614	N/A	37	GxL_Sung2018_smokingSBPDBP	29455858	LEAD	nonEUR	0	G	T	DYM;LIPG;ACAA2;MYO5B
rs8098210	18	NA	47505286	38	GWAS-catalog_June2022search	34594039	N/A	N/A	0.3076	G	C	MIR4527HG
rs61148001	18	48133241	N/A	37	BP-ICE	30595370;33230300	SEC	EUR	0.2159	T	C	MAPK4
rs58000211	18	48138375	N/A	37	GWAS-catalog_June2022search	34594039	LEAD	EUR	0.2457	G	A	MAPK4
rs4599004	18	48140238	N/A	37	GWAS-catalog_June2022search	34594039	LEAD	EUR	0.2161	T	C	MAPK4
rs745821	18	48142854	N/A	37	Pre2018_357SNPs_in274knownLoci_fromEvangelouST4	28951623	LEAD	EUR	0.2449	G	T	MAPK4
rs4939993	18	48156761	N/A	37	BP-ICE	33230300	SEC	EUR	0.2213	G	A	MAPK4
rs57091267	18	48170771	N/A	37	BP-ICE	33230300	SEC	EUR	0.2014	A	G	MAPK4
rs57954239	18	48272636	N/A	37	BP-ICE	30595370;33230300	SEC	EUR	0.1395	C	A	MAPK4
rs60292764	18	48277005	N/A	37	GWAS-catalog_June2022search	34594039	LEAD	EUR	0.1424	G	A	MAPK4 - MRO
rs12967796	18	48277401	N/A	37	GWAS-catalog_June2022search	34594039	LEAD	EUR	0.1396	C	A	MAPK4 - MRO
rs36010659	18	48283949	N/A	37	Pre2018_357SNPs_in274knownLoci_fromEvangelouST4	27841878	LEAD	EUR	0.1411	C	T	MAPK4[197466]-MRO[62485]
rs11876341	18	48799991	N/A	37	Evangelou2018	30224653	LEAD	EUR	0.3088	G	A	MEX3C
rs34163044	18	51851616	N/A	37	Evangelou2018	30224653	LEAD	EUR	0.4191	A	C	STARD6
rs1657880	18	51866974	N/A	37	Kichaev2019	30595370	SEC	EUR	0.1031	T	C	STARD6
rs72930904	18	52607301	N/A	37	Evangelou2018	30224653	LEAD	EUR	0.1599	T	C	CCDC68
rs599550	18	53252388	N/A	37	Giri2018_MVP	30578418	LEAD	EUR	0.1478	A	G	TCF4
rs12605156	18	53498114	N/A	37	Evangelou2018	30224653	LEAD	EUR	0.1918	T	A	TCF4
rs10048404	18	54578482	N/A	37	Evangelou2018	30224653;30595370	LEAD	EUR	0.3668	T	C	WDR7
rs7235890	18	55732115	N/A	37	Evangelou2018	30224653	LEAD	EUR	0.1029	T	G	NEDD4L
rs513563	18	55874441	N/A	37	Kichaev2019	30595370	SEC	EUR	0.3526	T	C	NEDD4L
rs487990	18	55881918	N/A	37	Kichaev2019	30595370	SEC	EUR	0.3301	A	G	NEDD4L
rs115134409	18	56324467	N/A	37	GxL_Sung2019_smokingMAPandPP	31127295	LEAD	nonEUR	0	A	C	MALT1;NEDD4L
rs6567160	18	57829135	N/A	37	Evangelou2018	30224653;30595370	LEAD	EUR	0.2334	C	T	MC4R
rs183335240	18	59096824	N/A	37	Hoffman2017	27841878	LEAD	EUR	0.999	A	G	MC4R[1058261]-CDH20[125541]
rs78375085	18	60032891	N/A	37	GxL_Sung2019_smokingMAPandPP	31127295	LEAD	nonEUR	0.993	A	G	TNFRSF11A
rs12172847	18	60223017	N/A	37	Evangelou2018	30224653	LEAD	EUR	0.3244	A	G	ZCCHC2
rs3760570	18	60239287	N/A	37	BP-ICE	33230300	SEC	EUR	0.3079	G	A	ZCCHC2
rs36008763	18	60246969	N/A	37	GWAS-catalog_June2022search	34594039	LEAD	EUR	0.3278	G	T	ZCCHC2
rs12454712	18	60845884	N/A	37	Evangelou2018	30224653	LEAD	EUR	0.3762	C	T	BCL2
rs3826609	18	72997677	N/A	37	BP-ICE	33230300	LEAD	EUR	0.3103	T	C	TSHZ1
rs55679337	18	72999359	N/A	37	BP-ICE	33230300	LEAD	EUR	0.3292	C	T	-
rs10460108	18	73034151	N/A	37	Evangelou2018	30224653	LEAD	EUR	0.48	G	A	TSHZ1
rs1898165	18	73040376	N/A	37	Giri2018_MVP	30578418;30595370	LEAD	EUR	0.4754	A	G	TSHZ1
rs1047922	18	74070562	N/A	37	Evangelou2018	30224653	LEAD	EUR	0.1504	C	T	ZNF516
rs117777118	18	77161324	N/A	37	Keaton_Warren_ICBPmegaMeta_NatGen_PrePrintOnline_2022	Pre-Print	LEAD	EUR	0.0399	A	G	NFATC1
rs4919883	19	664278	N/A	37	Giri2018_MVP	30578418	LEAD	EUR	0.1698	T	C	RNF126
rs7250835	19	670234	N/A	37	Evangelou2018	30224653	LEAD	EUR	0.1653	C	T	AC004156.3
rs3760994	19	1435771	N/A	37	Evangelou2018	30224653	LEAD	EUR	0.4903	A	G	DAZAP1
rs749109	19	1819736	N/A	37	BP-ICE	30595370;33230300	SEC	EUR	0.2137	A	G	REXO1
rs2304615	19	1826112	N/A	37	GWAS-catalog_June2022search	32589924	LEAD	EUR	0.2098	G	A	REXO1
rs550126599	19	1839254	1839256	38	GWAS-catalog_June2022search	34594039	N/A	N/A	-	-	AA	REXO1
rs12460791	19	1842919	N/A	37	Evangelou2018	30224653	SEC	EUR	0.2073	G	A	REXO1
rs188076989	19	2120459	N/A	37	Giri2018_MVP	30578418	LEAD	Mixed	0.001	A	G	AP3D1
rs183203602	19	2154723	N/A	37	Giri2018_MVP	30578418	LEAD	Mixed	0.004	C	T	AP3D1
rs8102624	19	2161443	N/A	37	BP-ICE	33230300	SEC	EUR	0.0785	A	G	DOT1L
rs55678414	19	2177625	N/A	37	BP-ICE	30595370;33230300	SEC	EUR	0.0658	G	T	DOT1L
rs35792872	19	2206163	N/A	37	Keaton_Warren_ICBPmegaMeta_NatGen_PrePrintOnline_2022	Pre-Print	SEC	EUR	0.4946	A	G	DOT1L
rs12459507	19	2224387	N/A	37	GWAS-catalog_June2022search	34594039	LEAD	EUR	0.0764	C	A	DOT1L
rs2302061	19	2226772	N/A	37	Pre2018_357SNPs_in274knownLoci_fromEvangelouST4	27618448	LEAD	EUR	0.1255	C	G	DOT1L
rs1558118	19	2232083	N/A	37	GWAS-catalog_June2022search	34594039	LEAD	EUR	0.0758	T	G	DOT1L, PLEKHJ1
rs740406	19	2232221	N/A	37	Pre2018_357SNPs_in274knownLoci_fromEvangelouST4	26390057	LEAD	EUR	0.0624	G	A	AMH
rs10407022	19	2249477	N/A	37	Pre2018_357SNPs_in274knownLoci_fromEvangelouST4	27618447	LEAD	EUR	0.1697	T	G	AMH
rs7249727	19	2346730	N/A	37	Keaton_Warren_ICBPmegaMeta_NatGen_PrePrintOnline_2022	Pre-Print	SEC	EUR	0.2393	G	A	SPPL2B
rs11672460	19	2588423	N/A	37	BP-ICE	30595370;33230300	SEC	EUR	0.0152	C	A	GNG7
rs11084997	19	3093991	N/A	37	GWAS-catalog_June2022search	34594039	LEAD	EUR	0.3751	C	G	TLE5 - GNA11
rs2629103	19	3115526	N/A	37	Kichaev_2019(798)	30595370	SEC	EUR	0.447	C	G
rs11085015	19	3369572	N/A	37	Keaton_Warren_ICBPmegaMeta_NatGen_PrePrintOnline_2022	Pre-Print	SEC	EUR	0.1964	G	T	NFIC
rs56356382	19	4064057	N/A	37	Giri2018_MVP	30578418	LEAD	EUR	0.1914	C	T	ZBTB7A
rs2656523	19	4085896	N/A	37	Evangelou2018	30224653	LEAD	EUR	0.2278	C	G	MAP2K2
rs1840221	19	4932279	N/A	37	Giri2018_MVP	30578418	LEAD	EUR	0.2581	T	C	UHRF1
rs1982468	19	4953351	N/A	37	GWAS-catalog_June2022search	34594039	LEAD	EUR	0.3625	G	T	UHRF1
rs169080	19	4980864	N/A	37	Giri2018_MVP	30578418	LEAD	EUR	0.3587	C	T	KDM4B
rs2613765	19	5066330	N/A	37	Evangelou2018	30224653;30595370	LEAD	EUR	0.4711	A	G	KDM4B
rs1812397	19	6745138	N/A	37	BP-ICE	33230300	SEC	EUR	0.4308	A	G	TRIP10
rs7508679	19	7222832	N/A	37	BP-ICE	33230300	SEC	EUR	0.4172	C	T	INSR
rs7248104	19	7224431	N/A	37	Pre2018_357SNPs_in274knownLoci_fromEvangelouST4	27618448	LEAD	EUR	0.4127	A	G	INSR
rs12461206	19	7235450	N/A	37	BP-ICE	33230300	SEC	EUR	0.225	C	A	INSR
rs57432701	19	7237853	N/A	37	BP-ICE	33230300	SEC	EUR	0.3966	A	T	INSR
rs4247374	19	7252756	N/A	37	Pre2018_357SNPs_in274knownLoci_fromEvangelouST4	27618452	LEAD	EUR	0.1372	T	C	INSR
rs34328549	19	7253184	N/A	37	GWAS-catalog_June2022search	31879980	LEAD	EUR	0.117	A	G	INSR
rs36047283	19	7255701	N/A	37	GWAS-catalog_June2022search	34594039	LEAD	EUR	0.1237	G	A	INSR
rs12978472	19	7257990	N/A	37	BP-ICE	30595370;33230300	SEC	EUR	0.1238	G	C	INSR
rs11671314	19	7258405	N/A	37	Evangelou2018	30224653	SEC	EUR	0.1255	C	G	INSR
rs62109585	19	7268873	N/A	37	BP-ICE	33230300	SEC	EUR	0.3186	G	A	INSR
rs60476970	19	7404842	N/A	37	BP-ICE	33230300	SEC	EUR	0.0873	A	C	CTB-133G6.1
rs4804517	19	7406066	N/A	37	BP-ICE	30595370;33230300	SEC	EUR	0.3343	G	A	CTB-133G6.1
rs35086839	19	7491215	N/A	37	Evangelou2018	30224653	SEC	EUR	0.2352	C	A	CTD-2207O23.3
rs59050162	19	7512065	N/A	37	BP-ICE	33230300	SEC	EUR	0.2303	A	T	ARHGEF18
rs2009733	19	8398714	N/A	37	Evangelou2018	30224653	LEAD	EUR	0.4986	G	A	KANK3
rs80076900	19	10056320	N/A	37	Zhu_Chakravarti_PleiotropyGWAS_GenEpi2022	34989438	SEC	EUR	0.049	T	C
rs76715988	19	10118978	N/A	37	BP-ICE	33230300	SEC	EUR	0.0497	C	T
rs10409243	19	10332988	N/A	37	Evangelou2018	30224653;30595370	LEAD	EUR	0.4117	T	C	MRPL4[9721]-ICAM1[24931]
rs10420549	19	10358639	N/A	37	BP-ICE	33230300	SEC	EUR	0.4418	T	C	MRPL4
rs1529744	19	10841472	N/A	37	Evangelou2018	30224653	LEAD	EUR	0.3171	C	T	MRPL4[9721]-ICAM1[24931]
rs55791371	19	11188153	N/A	37	BP-ICE	33230300	SEC	EUR	0.1174	C	A	LDLR
rs17248727	19	11198502	N/A	37	Evangelou2018	30224653	SEC	EUR	0.1189	C	T	LDLR
rs111427795	19	11272727	N/A	37	BP-ICE	33230300	SEC	EUR	0.3278	G	T	KANK2
rs3185010	19	11275842	N/A	37	Evangelou2018	30224653	SEC	EUR	0.3263	A	G	KANK2
rs74179970	19	11287001	N/A	37	Evangelou2018	30224653	SEC	EUR	0.0806	A	G	KANK2
rs12976810	19	11305886	N/A	37	BP-ICE	30595370;33230300	SEC	EUR	0.0885	G	C	KANK2
rs4804157	19	11368637	N/A	37	BP-ICE	33230300	SEC	EUR	0.3314	A	C	DOCK6
rs4804158	19	11380212	N/A	37	BP-ICE	33230300	SEC	EUR	0.3151	C	T	DOCK6
rs55670943	19	11441374	N/A	37	BP-ICE	33230300	SEC	EUR	0.005	C	T	RAB3D
rs318719	19	11496981	N/A	37	Evangelou2018	30224653	SEC	EUR	0.0757	C	T	EPOR
rs2291516	19	11508177	N/A	37	BP-ICE	33230300	SEC	EUR	0.1028	A	G	RGL3
rs160838	19	11526759	N/A	37	BP-ICE	33230300	SEC	EUR	0.4146	A	G	RGL3
rs167479	19	11526765	N/A	37	Pre2018_357SNPs_in274knownLoci_fromEvangelouST4	27618447;27618440;30595370	LEAD	EUR	0.4751	T	G	RGL3
rs17638167	19	11584818	N/A	37	Pre2018_357SNPs_in274knownLoci_fromEvangelouST4	27618452	LEAD	EUR	0.0446	T	C	ELAVL3
rs12459055	19	11763981	N/A	37	Keaton_Warren_ICBPmegaMeta_NatGen_PrePrintOnline_2022	Pre-Print	SEC	EUR	0.4398	C	T	HNRNPA1P10
rs11666533	19	11864932	N/A	37	Keaton_Warren_ICBPmegaMeta_NatGen_PrePrintOnline_2022	Pre-Print	SEC	EUR	0.109	C	T	ZNF441
rs111821611	19	12554633	N/A	37	Keaton_Warren_ICBPmegaMeta_NatGen_PrePrintOnline_2022	Pre-Print	SEC	EUR	0.4914	A	G	ZNF443
rs12980862	19	15217882	N/A	37	Zhu_Chakravarti_PleiotropyGWAS_GenEpi2022	34989438	SEC	EUR	0.3665	G	A	SYDE1
rs58826169	19	15275607	15164796	38	GWAS-catalog_June2022search	34594039	N/A	N/A	-	-	T	NOTCH3
rs10418305	19	15278808	N/A	37	Pre2018_357SNPs_in274knownLoci_fromEvangelouST4	27841878	LEAD	EUR	0.0996	G	C	NOTCH3
rs7408868	19	15285679	N/A	37	BP-ICE	33230300	SEC	EUR	0.1032	C	G	NOTCH3
rs34547756	19	15307355	N/A	37	BP-ICE	33230300	SEC	EUR	0.2603	G	T	NOTCH3
rs34840941	19	15345031	N/A	37	Zhu_Chakravarti_PleiotropyGWAS_GenEpi2022	34989438	SEC	EUR	0.1814	C	T	EPHX3
rs190317939	19	15577876	N/A	37	BP-ICE	33230300	SEC	EUR	0.0138	G	A
rs3745318	19	16436262	N/A	37	Evangelou2018	30224653	LEAD	EUR	0.2485	C	T	KLF2
rs55957788	19	17207851	N/A	37	BP-ICE	33230300	SEC	EUR	0.2893	A	G	MYO9B
rs7246865	19	17219105	N/A	37	BP-ICE	30595370;33230300	SEC	EUR	0.2677	A	G	MYO9B
rs1077795	19	17222584	N/A	37	Evangelou2018	30224653	LEAD	EUR	0.2583	G	A	MYO9B
rs9676419	19	17367435	N/A	37	Zhu_Chakravarti_PleiotropyGWAS_GenEpi2022	34989438	SEC	EUR	0.2296	C	T	USHBP1(0)|=MISSENSE
rs6512183	19	17405010	N/A	37	Keaton_Warren_ICBPmegaMeta_NatGen_PrePrintOnline_2022	Pre-Print	SEC	EUR	0.0967	A	G	ABHD8
rs55739762	19	17479996	N/A	37	BP-ICE	33230300	SEC	EUR	0.0815	G	T	PLVAP
rs80048023	19	NA	18116547	38	GWAS-catalog_June2022search	34594039	N/A	N/A	0.4761	A	G	MAST3
rs9636202	19	18449238	N/A	37	GWAS-catalog_June2022search	34594039	LEAD	EUR	0.2614	A	G	RN7SL513P - PGPEP1
rs12459965	19	18452195	N/A	37	Kichaev2019	30595370	SEC	EUR	0.2627	T	C	PGPEP1
rs17724992	19	18454825	N/A	37	GWAS-catalog_June2022search	34594039	LEAD	EUR	0.263	G	A	PGPEP1
rs66978877	19	18455657	N/A	37	Takeuchi_NatComms2018	30487518	LEAD	EUR	0.2627	C	T	PGPEP1
rs8111708	19	18558876	N/A	37	Evangelou2018	30224653	LEAD	EUR	0.3476	G	A	ELL
rs11670056	19	18589943	N/A	37	Zhu_Chakravarti_PleiotropyGWAS_GenEpi2022	34989438	SEC	EUR	0.0767	T	C	ELL(0)
rs10330	19	19017862	N/A	37	BP-ICE	33230300	LEAD	Mixed	0.1258	A	G	COPE
rs11671119	19	NA	19175268	38	GWAS-catalog_June2022search	34594039	N/A	N/A	0.0329	T	C	MEF2B, BORCS8-MEF2B
rs11879715	19	19261851	N/A	37	GWAS-catalog_June2022search	34594039	LEAD	EUR	0.1365	C	T	MEF2B, BORCS8-MEF2B
rs7360000	19	19266848	N/A	37	GWAS-catalog_June2022search	34594039	LEAD	EUR	0.1374	T	C	BORCS8-MEF2B, MEF2B
rs2228603	19	19329924	N/A	37	BP-ICE	33230300	SEC	EUR	0.0759	T	C	NCAN
rs34858588	19	19457235	N/A	37	BP-ICE	33230300	SEC	EUR	0.0768	G	C	MAU2
rs73001065	19	19460541	N/A	37	BP-ICE	33230300	SEC	EUR	0.0693	C	G	MAU2
rs2965186	19	19497195	N/A	37	Zhu_Chakravarti_PleiotropyGWAS_GenEpi2022	34989438	SEC	EUR	0.1689	G	T	GATAD2A
rs35545554	19	19715613	N/A	37	BP-ICE	33230300	SEC	EUR	0.1979	G	A	PBX4
rs2304130	19	19789528	N/A	37	Pre2018_357SNPs_in274knownLoci_fromEvangelouST4	27618447	LEAD	EUR	0.0842	G	A	ZNF101
rs143333049	19	19800289	N/A	37	BP-ICE	30595370;33230300	SEC	EUR	0.0374	G	A	ZNF101
rs62110787	19	21864270	N/A	37	Kichaev_2019(798)	30595370	SEC	EUR	0.835	C	T	MTDHP3
rs6511285	19	21890339	N/A	37	Kichaev2019	30595370	SEC	EUR	0.4537	A	G	MTDHP4
rs35717293	19	21912755	N/A	37	BP-ICE	33230300	LEAD	EUR	0.4347	G	A	ZNF100
rs6511291	19	21950402	N/A	37	Evangelou2018	30224653	LEAD	EUR	0.4383	C	T	ZNF100
rs8104559	19	22205167	N/A	37	Giri2018_MVP	30578418	LEAD	EUR	0.1522	C	T	ZNF208
rs10405764	19	22598479	N/A	37	GxL_Sung2018_smokingSBPDBP	29455858	LEAD	nonEUR	1	G	T	ZNF98∗
rs3786516	19	30100319	N/A	37	Evangelou2018	30224653;30595370	SEC	EUR	0.2234	A	T	POP4
rs12984624	19	30108871	N/A	37	BP-ICE	33230300	SEC	EUR	0.3789	T	G	POP4
rs62104477	19	30294991	N/A	37	Pre2018_357SNPs_in274knownLoci_fromEvangelouST4	28951623	LEAD	EUR	0.3289	T	G	CCNE1
rs35538222	19	30304260	29813348	38	GWAS-catalog_June2022search	34594039	N/A	N/A	-	-	TTAG	CCNE1
rs997669	19	30304483	N/A	37	BP-ICE	33230300	SEC	EUR	0.3982	C	T	CCNE1
rs58466966	19	30716553	N/A	37	BP-ICE	33230300	SEC	EUR	0.2742	C	T	ZNF536
rs12610813	19	31850047	N/A	37	BP-ICE	33230300	SEC	EUR	0.3829	G	A	AC007796.1
rs8100367	19	31864980	N/A	37	BP-ICE	33230300	SEC	EUR	0.3964	G	T	AC007796.1
rs11405745	19	31867694	31376789	38	GWAS-catalog_June2022search	34594039	N/A	N/A	-	-	T	TSHZ3-AS1
rs2032905	19	31905568	N/A	37	Kichaev2019	30595370	SEC	EUR	0.4079	G	A	AC007796.1
rs8105753	19	31927547	N/A	37	Pre2018_357SNPs_in274knownLoci_fromEvangelouST4	27841878	LEAD	EUR	0.3722	C	A	TSHZ3[161697]-THEG5[156398]
rs10417470	19	32204311	N/A	37	Kichaev_2019(798)	30595370	SEC	EUR	0.326	G	A
rs437933	19	32215509	N/A	37	BP-ICE	33230300	SEC	EUR	0.3446	G	A	RNU6-967P
rs10421783	19	32457846	N/A	37	Keaton_Warren_ICBPmegaMeta_NatGen_PrePrintOnline_2022	Pre-Print	SEC	EUR	0.367	C	A	LINC01533
rs1821295	19	32590773	N/A	37	Evangelou2018	30224653	LEAD	EUR	0.3009	T	C	AC011518.1
rs10421769	19	33605312	N/A	37	BP-ICE	33230300	SEC	Mixed	0.3455	C	T	GPATCH1
rs7256564	19	33889593	N/A	37	Evangelou2018	30224653	LEAD	EUR	0.3129	G	A	PEPD
rs731839	19	33899065	N/A	37	BP-ICE	33230300	LEAD	EUR	0.3356	A	G	PEPD
rs8182584	19	33909710	N/A	37	BP-ICE	33230300	LEAD	Mixed	0.3782	G	T	PEPD
rs33842	19	34011334	N/A	37	Kichaev2019	30595370	SEC	EUR	0.4313	G	A	PEPD
rs10406644	19	34595645	N/A	37	HemingWang_sleep*BP_MolPsych2021	33859359	LEAD	EUR	0.001	A	G	KCTD15, LSM14A
rs379862	19	34844563	N/A	37	Giri2018_MVP	30578418	LEAD	EUR	0.3579	G	T	KIAA0355
rs62111376	19	36598239	N/A	37	Zhu_Chakravarti_PleiotropyGWAS_GenEpi2022	34989438	SEC	EUR	0.1117	C	T
rs256741	19	37855839	N/A	37	Kichaev_2019(798)	30595370	SEC	EUR	0.4066	A	C
rs2303040	19	39138608	N/A	37	Keaton_Warren_ICBPmegaMeta_NatGen_PrePrintOnline_2022	Pre-Print	SEC	EUR	0.4755	C	T	ACTN4
rs12983238	19	39438532	N/A	37	Evangelou2018	30224653	LEAD	EUR	0.3054	G	A	CTC-360G5.8
rs9710247	19	40760449	N/A	37	Pre2018_357SNPs_in274knownLoci_fromEvangelouST4	28739976	LEAD	EUR	0.4791	A	G	AKT2
rs12982298	19	41047360	N/A	37	Giri2018_MVP	30578418	LEAD	EUR	0.3546	T	G	SPTBN4
rs8102847	19	41048588	N/A	37	BP-ICE	33230300	SEC	EUR	0.3543	G	T	SPTBN4
rs8102344	19	41048778	N/A	37	Giri2018_MVP	30578418	SEC	EUR	0.3545	A	G	SPTBN4
rs75413803	19	41067070	40561164	38	GWAS-catalog_June2022search	34594039	N/A	N/A	0.166	A	C	SPTBN4
rs11083560	19	41100406	N/A	37	Evangelou2018	30224653	SEC	EUR	0.2733	G	C	LTBP4
rs34093919	19	41117300	N/A	37	BP-ICE	33230300	SEC	EUR	0.013	A	G	LTBP4
rs62108966	19	41140801	N/A	37	BP-ICE	33230300	SEC	EUR	0.2077	A	G	LTBP4
rs12611340	19	41160287	N/A	37	BP-ICE	33230300	SEC	EUR	0.3485	A	G
rs111240159	19	41371458	N/A	37	BP-ICE	33230300	SEC	EUR	0.0118	T	C	CTC-490E21.12
rs11882467	19	41754217	N/A	37	Zhu_Chakravarti_PleiotropyGWAS_GenEpi2022	34989438	SEC	EUR	0.293	T	G	AXL
rs56254331	19	41826020	N/A	37	Keaton_Warren_ICBPmegaMeta_NatGen_PrePrintOnline_2022	Pre-Print	SEC	EUR	0.1621	C	A	CCDC97
rs1800470	19	41858921	N/A	37	Evangelou2018	30224653	LEAD	EUR	0.3804	A	G	B9D2
rs12609056	19	44258702	N/A	37	Zhu_Chakravarti_PleiotropyGWAS_GenEpi2022	34989438	SEC	EUR	0.2203	T	G
rs2125578	19	44746657	N/A	37	Keaton_Warren_ICBPmegaMeta_NatGen_PrePrintOnline_2022	Pre-Print	LEAD	EUR	0.4617	T	C	ZNF227
rs769449	19	45410002	N/A	37	BP-ICE	33230300	LEAD	Mixed	0.1256	A	G	APOE
rs7412	19	45412079	N/A	37	Evangelou2018	30224653;30595370	LEAD	EUR	0.0812	T	C	APOE
rs445925	19	45415640	N/A	37	BP-ICE	33230300	LEAD	EUR	0.1084	A	G	APOC1
rs4420638	19	45422946	N/A	37	BP-ICE	33230300	LEAD	Mixed	0.1848	G	A	APOC1
rs56394437	19	45519264	N/A	37	Keaton_Warren_ICBPmegaMeta_NatGen_PrePrintOnline_2022	Pre-Print	SEC	EUR	0.4518	T	A	RELB
rs346740	19	45716678	N/A	37	Keaton_Warren_ICBPmegaMeta_NatGen_PrePrintOnline_2022	Pre-Print	SEC	EUR	0.1681	C	G	EXOC3L2
rs11667829	19	45739675	N/A	37	GWAS-catalog_June2022search	34594039	LEAD	EUR	0.3238	A	G	MARK4, EXOC3L2
rs11669915	19	45741353	N/A	37	Giri2018_MVP	30578418	SEC	EUR	0.259	G	A	EXOC3L2
rs73036519	19	45748362	N/A	37	Kichaev2019	30595370	SEC	EUR	0.3007	C	G	EXOC3L2
rs73036520	19	45749484	N/A	37	GWAS-catalog_June2022search	34594039	LEAD	EUR	0.2536	C	G	MARK4
rs34783010	19	46180414	N/A	37	Evangelou2018	30224653	LEAD	EUR	0.2007	T	G	GIPR
rs1800437	19	46181392	N/A	37	BP-ICE	33230300	LEAD	EUR	0.2006	C	G	GIPR
rs10423928	19	46182304	N/A	37	Giri2018_MVP	30578418	LEAD	EUR	0.2009	A	T	GIPR
rs2287019	19	46202172	N/A	37	BP-ICE	33230300	LEAD	EUR	0.1879	T	C	QPCTL
rs8102876	19	46332842	N/A	37	Kichaev2019	30595370	SEC	EUR	0.3509	T	C	SYMPK
rs1030009	19	46788020	N/A	37	Keaton_Warren_ICBPmegaMeta_NatGen_PrePrintOnline_2022	Pre-Print	SEC	EUR	0.265	T	C	HIF3A
rs741233	19	46894786	N/A	37	Zhu_Chakravarti_PleiotropyGWAS_GenEpi2022	34989438	SEC	EUR	0.305	T	C
rs3810291	19	47569003	N/A	37	BP-ICE	33230300	LEAD	Mixed	0.3294	A	G	ZC3H4
rs62136856	19	47573527	N/A	37	BP-ICE	33230300	LEAD	Mixed	0.2932	G	A	ZC3H4
rs2303108	19	47589895	N/A	37	BP-ICE	33230300	LEAD	Mixed	0.287	C	T	ZC3H4
rs10408163	19	47597102	N/A	37	BP-ICE	33230300	LEAD	Mixed	0.2916	C	T	ZC3H4
rs274883	19	48622545	N/A	37	Zhu_Chakravarti_PleiotropyGWAS_GenEpi2022	34989438	SEC	EUR	0.1725	G	A
rs10411910	19	48677994	N/A	37	BP-ICE	33230300	SEC	EUR	0.1244	T	C	C19orf68
rs569970	19	49207718	N/A	37	Evangelou2018	30224653	SEC	EUR	0.4765	C	T	FUT2
rs479486	19	49229323	N/A	37	BP-ICE	30595370;33230300	SEC	EUR	0.4648	A	G	RASIP1
rs439523	19	49236102	N/A	37	BP-ICE	30595370;33230300	SEC	EUR	0.4818	C	T	RASIP1
rs838133	19	49259529	N/A	37	BP-ICE	33230300	SEC	EUR	0.4399	G	A	FGF21
rs73046792	19	49605705	N/A	37	Evangelou2018	30224653;30595370	LEAD	EUR	0.1549	A	G	SNRNP70
rs61760904	19	50139932	N/A	37	Pre2018_357SNPs_in274knownLoci_fromEvangelouST4	27618447	LEAD	EUR	0.007	C	T	RRAS
rs189349094	19	50145900	N/A	37	BP-ICE	30595370;33230300	SEC	EUR	0.007	C	T	SCAF1
rs138877676	19	50935809	N/A	37	Evangelou2018	30224653	LEAD	EUR	0.0192	T	G	SPIB
rs8104556	19	51364380	N/A	37	BP-ICE	33230300	SEC	EUR	0.1804	T	C
rs113809930	20	1711768	N/A	37	GxL_Fuentes_Educ	32372009	LEAD	nonEUR	0.0348	T	A	LOC100289473
rs56054109	20	2770535	N/A	37	Kichaev2019	30595370	SEC	EUR	0.4941	A	G	CPXM1
rs34181543	20	2782760	2802114	38	GWAS-catalog_June2022search	34594039	N/A	N/A	-	-	A	CPXM1 - C20orf141
rs2143635	20	2793063	N/A	37	Evangelou2018	30224653	LEAD	EUR	0.1003	C	T	TMEM239
rs1764975	20	4101290	N/A	37	Evangelou2018	30224653;30595370	LEAD	EUR	0.2017	A	T	SMOX
rs1741344	20	4101800	N/A	37	BP-ICE	33230300	LEAD	EUR	0.363	T	C	SMOX
rs79226653	20	4229859	N/A	37	Zhu_Chakravarti_PleiotropyGWAS_GenEpi2022	34989438	SEC	EUR	0.2174	G	T
rs6107436	20	NA	4271016	38	GWAS-catalog_June2022search	34594039	N/A	N/A	0.4616	C	T	ADRA1D - RPS4XP2
rs190933	20	4423102	N/A	37	GWAS-catalog_June2022search	34594039	LEAD	EUR	0.2761	C	T	ADRA1D - RPS4XP2
rs297690	20	4426656	N/A	37	Keaton_Warren_ICBPmegaMeta_NatGen_PrePrintOnline_2022	Pre-Print	SEC	EUR	0.2661	G	T	ADRA1D
rs6085497	20	6315937	N/A	37	Kichaev2019	30595370	SEC	EUR	0.3798	G	A	RP5-971N18.3
rs6054200	20	6365645	N/A	37	Giri2018_MVP	30578418	LEAD	EUR	0.407	A	G	Intergenic
rs147885582	20	6655407	6674749	38	GWAS-catalog_June2022search	34594039	N/A	N/A	-	-	ATAAATAAATAT	CASC20 - LINC01713
rs765302	20	6656028	N/A	37	Giri2018_MVP	30578418	LEAD	EUR	0.4905	G	C	Intergenic
rs11087740	20	6657554	N/A	37	Evangelou2018	30224653	LEAD	EUR	0.4884	C	T	BMP2
rs1015151	20	6690502	N/A	37	Keaton_Warren_ICBPmegaMeta_NatGen_PrePrintOnline_2022	Pre-Print	SEC	EUR	0.467	A	T	LINC01713
rs6039211	20	8616588	N/A	37	BP-ICE	30595370;33230300	SEC	EUR	0.3652	G	A	PLCB1
rs6108168	20	8626271	N/A	37	Pre2018_357SNPs_in274knownLoci_fromEvangelouST4	28951623	LEAD	EUR	0.256	A	C	PLCB1
rs6108171	20	8635551	N/A	37	Kichaev2019	30595370	SEC	EUR	0.249	T	A	PLCB1
rs6118425	20	9002029	N/A	37	BP-ICE	33230300	SEC	EUR	0.4047	A	T	BANF2
rs36224662	20	10412596	N/A	37	Zhu_Chakravarti_PleiotropyGWAS_GenEpi2022	34989438	SEC	EUR	0.4381	T	C	MKKS(0)
rs11699025	20	10426975	N/A	37	Evangelou2018	30224653	SEC	EUR	0.3967	G	A	SLX4IP
rs680515	20	10458688	N/A	37	Evangelou2018	30224653	LEAD	EUR	0.3882	G	A	SLX4IP
rs1466698	20	10482869	N/A	37	BP-ICE	33230300	SEC	EUR	0.1716	A	G	SLX4IP
rs552525086	20	10485600	N/A	37	BP-ICE	33230300	SEC	EUR	0.006	A	G	SLX4IP
rs6074155	20	10512115	N/A	37	BP-ICE	33230300	SEC	EUR	0.1691	A	G	SLX4IP
rs76608422	20	10550544	N/A	37	Zhu_Chakravarti_PleiotropyGWAS_GenEpi2022	34989438	SEC	EUR	0.0666	T	C	SLX4IP(0)
rs596547	20	10551899	N/A	37	BP-ICE	33230300	SEC	EUR	0.3755	C	A	SLX4IP
rs856999	20	10555406	N/A	37	BP-ICE	33230300	SEC	EUR	0.3756	G	C	SLX4IP
rs865842912	20	10573001	N/A	37	Secondary_pre2018	27841878	SEC	EUR	n/a	C	G	SLX4IP
rs35761929	20	10622501	N/A	37	Evangelou2018	30224653	SEC	EUR	0.0674	C	G	JAG1
rs6040076	20	10658882	N/A	37	GWAS-catalog_June2022search	34594039	LEAD	EUR	0.4983	C	G	JAG1 - LINC01752
rs2206815	20	10669188	N/A	37	Evangelou2018	30224653;30595370	SEC	EUR	0.4983	A	C	RP11-103J8.1
rs150555955	20	10673793	N/A	37	Zhu_Chakravarti_PleiotropyGWAS_GenEpi2022	34989438	SEC	EUR	0.0287	C	G	RP11-103J8.1
rs2423514	20	10693337	N/A	37	BP-ICE	33230300	SEC	EUR	0.4574	G	A	RP11-103J8.1
rs78358631	20	10719307	N/A	37	Evangelou2018	30224653	SEC	EUR	0.0713	T	A	RP11-103J8.1
rs6108695	20	10743024	N/A	37	BP-ICE	33230300	SEC	EUR	0.4722	G	T	RP1-278O22.2
rs78845099	20	10743612	N/A	37	Evangelou2018	30224653	SEC	EUR	0.2745	T	A	RP1-278O22.2
rs1040922	20	10767811	N/A	37	Secondary_pre2018	28135244	SEC	EUR	0.2842	T	G	JAG1
rs1114344	20	10883427	N/A	37	BP-ICE	33230300	SEC	EUR	0.436	G	A	RP4-697P8.3
rs6040264	20	10955620	N/A	37	BP-ICE	33230300	SEC	EUR	0.28	T	C	RP11-103J8.1
rs1887320	20	10965998	N/A	37	BP-ICE	33230300	SEC	EUR	0.4696	A	G	RP11-103J8.1
rs6077991	20	10966334	N/A	37	GWAS-catalog_June2022search	34594039	LEAD	EUR	0.285	T	C	FAT1P1 - LINC02871
rs6108787	20	10967214	N/A	37	Kichaev2019	30595370	SEC	EUR	0.4698	G	T	RP11-103J8.1
rs2104574	20	10968891	N/A	37	Secondary_pre2018	27841878	SEC	EUR	0.2851	T	C	RP11-103J8.1
rs1327235	20	10969030	N/A	37	Pre2018_357SNPs_in274knownLoci_fromEvangelouST4	21909110	LEAD	EUR	0.47	G	A	JAG1
rs9974014	20	10973672	N/A	37	BP-ICE	33230300	SEC	EUR	0.2826	T	C	RP11-103J8.1
rs6078000	20	10977631	N/A	37	Kichaev2019	30595370	SEC	EUR	0.2837	G	A	RP11-103J8.2
rs17800010	20	11008150	N/A	37	BP-ICE	33230300	SEC	EUR	0.0171	C	G	C20orf187
rs6040316	20	11018672	N/A	37	Evangelou2018	30224653	SEC	EUR	0.0117	C	T	BANF2
rs6040321	20	11032545	N/A	37	BP-ICE	33230300	SEC	EUR	0.0116	A	T	C20orf187
rs115302179	20	11045176	N/A	37	BP-ICE	33230300	SEC	EUR	0.011	T	G	BANF2
rs6040427	20	11185966	N/A	37	BP-ICE	33230300	SEC	EUR	0.3435	C	T	BANF2
rs975481	20	11190257	N/A	37	BP-ICE	33230300	SEC	EUR	0.3633	G	A	BANF2
rs1232482	20	11886643	N/A	37	Evangelou2018	30224653	LEAD	EUR	0.3995	T	C	BTBD3
rs16999416	20	17541830	N/A	37	Keaton_Warren_ICBPmegaMeta_NatGen_PrePrintOnline_2022	Pre-Print	SEC	EUR	0.0944	A	G	BFSP1
rs2618647	20	17882452	N/A	37	Evangelou2018	30224653	LEAD	EUR	0.4949	G	A	RNU6-192P
rs6081238	20	18577212	N/A	37	Keaton_Warren_ICBPmegaMeta_NatGen_PrePrintOnline_2022	Pre-Print	SEC	EUR	0.3747	A	G	DTD1
rs17812022	20	19007099	N/A	37	Evangelou2018	30224653	SEC	EUR	0.0955	T	C	RP11-97N19.3
rs73124843	20	19235953	N/A	37	Zhu_Chakravarti_PleiotropyGWAS_GenEpi2022	34989438	SEC	EUR	0.1596	A	G
rs6136670	20	19258891	N/A	37	Zhu_Chakravarti_PleiotropyGWAS_GenEpi2022	34989438	SEC	EUR	0.2756	C	T	LOC100130264(0)|SLC24A3(0)
rs2207091	20	19329075	N/A	37	Zhu_Chakravarti_PleiotropyGWAS_GenEpi2022	34989438	SEC	EUR	0.3868	G	C	SLC24A3(0)|=missense
rs6035355	20	19465089	N/A	37	BP-ICE	33230300	SEC	EUR	0.2779	A	T	SLC24A3
rs6081613	20	19465907	N/A	37	Pre2018_357SNPs_in274knownLoci_fromEvangelouST4	28951623	LEAD	EUR	0.2769	A	G	SLC24A3
rs6046140	20	19476530	N/A	37	BP-ICE	33230300	SEC	EUR	0.257	A	G	SLC24A3
rs34616810	20	19571379	N/A	37	Zhu_Chakravarti_PleiotropyGWAS_GenEpi2022	34989438	SEC	EUR	0.0378	T	G	SLC24A3(0)
rs808685	20	19717056	N/A	37	BP-ICE	33230300	SEC	EUR	0.3129	G	A	AL121761.1
rs369386096	20	23502129	N/A	37	Hoffman2017	27841878	LEAD	EUR	1	C	G	CSTT
rs145077631	20	30117956	N/A	37	BP-ICE	33230300	SEC	EUR	0.0298	G	T	HM13
rs6060114	20	30169673	N/A	37	Pre2018_357SNPs_in274knownLoci_fromEvangelouST4	27841878	LEAD	EUR	0.1601	C	T	HM13-AS1[14164]-ID1[24644]
rs6060118	20	30171209	N/A	37	Kichaev2019	30595370	SEC	EUR	0.163	C	T	RP3-324O17.8
rs149972827	20	30413439	N/A	37	BP-ICE	33230300	SEC	EUR	0.006	A	G	MYLK2
rs1407256	20	31213647	N/A	37	GWAS-catalog_June2022search	34594039	LEAD	EUR	0.1553	G	A	NOL4L-DT - C20orf203
rs6141766	20	31222769	N/A	37	BP-ICE	30595370;33230300	SEC	EUR	0.1611	G	A	C20orf203
rs6141767	20	31225069	N/A	37	Evangelou2018	30224653	LEAD	EUR	0.1594	C	G	DNMT3B
rs200947769	20	31342224	32754419	38	GWAS-catalog_June2022search	34594039	N/A	N/A	-	-	T	COMMD7 - DNMT3B
rs2424908	20	31360383	N/A	37	BP-ICE	33230300	SEC	EUR	0.2176	T	C	DNMT3B
rs13042148	20	32298286	N/A	37	Evangelou2018	30224653	LEAD	EUR	0.1519	T	C	CDK5RAP1
rs191056303	20	32306802	N/A	37	GxL_Sung2019_smokingMAPandPP	31127295	LEAD	nonEUR	1	A	G	PXMP4
rs6087538	20	32485961	N/A	37	Zhu_Chakravarti_PleiotropyGWAS_GenEpi2022	34989438	SEC	EUR	0.1934	C	T
rs6141479	20	33121942	N/A	37	Evangelou2018	30224653	LEAD	EUR	0.1979	C	G	DYNLRB1
rs34502964	20	33218638	N/A	37	Zhu_Chakravarti_PleiotropyGWAS_GenEpi2022	34989438	SEC	EUR	0.2082	A	G
rs867186	20	33764554	N/A	37	Pre2018_357SNPs_in274knownLoci_fromEvangelouST4	27618447	LEAD	EUR	0.0949	G	A	PROCR
rs6142381	20	34008623	N/A	37	Giri2018_MVP	30578418	LEAD	EUR	0.3785	A	G	GDF5
rs6087709	20	34017944	N/A	37	Kichaev2019	30595370	SEC	EUR	0.2941	G	C	GDF5OS
rs146827176	20	35169916	N/A	37	Keaton_Warren_ICBPmegaMeta_NatGen_PrePrintOnline_2022	Pre-Print	LEAD	EUR	0.048	T	C	DLGAP4-AS1
rs3746471	20	36841914	N/A	37	BP-ICE	33230300	LEAD	EUR	0.4602	A	G	KIAA1755
rs113518312	20	36842357	38213956	38	GWAS-catalog_June2022search	34594039	N/A	N/A	-	-	T	KIAA1755
rs4811601	20	36849007	N/A	37	Evangelou2018	30224653	LEAD	EUR	0.46	T	C	KIAA1755
rs1205445	20	36877746	N/A	37	Giri2018_MVP	30578418	LEAD	EUR	0.3419	A	G	KIAA1755
rs7351166	20	40006059	N/A	37	Zhu_Chakravarti_PleiotropyGWAS_GenEpi2022	34989438	SEC	EUR	0.1417	C	T	RP4-620E11.5
rs4812536	20	40258709	N/A	37	BP-ICE	30595370;33230300	SEC	EUR	0.3421	G	A	PGBD4P2
rs4810332	20	40268334	N/A	37	Evangelou2018	30224653	LEAD	EUR	0.3802	A	T	CHD6[220660]-PTPRT[1566728]
rs6031431	20	42795152	N/A	37	GWAS-catalog_June2022search	34594039	LEAD	EUR	0.4615	G	A	JPH2
rs6031435	20	42797358	N/A	37	Pre2018_357SNPs_in274knownLoci_fromEvangelouST4	27841878	LEAD	EUR	0.4594	G	A	JPH2
rs6017281	20	42804026	N/A	37	BP-ICE	30595370;33230300	SEC	EUR	0.1343	G	A	JPH2
rs6031436	20	42804581	N/A	37	GWAS-catalog_June2022search	34594039	LEAD	EUR	0.1337	G	C	JPH2
rs6130557	20	42806362	N/A	37	BP-ICE	33230300	SEC	EUR	0.1342	C	G	JPH2
rs2235808	20	42815795	N/A	37	Zhu_Chakravarti_PleiotropyGWAS_GenEpi2022	34989438	SEC	EUR	0.1507	G	C	JPH2
rs4810833	20	47226565	N/A	37	GWAS-catalog_June2022search	34594039	LEAD	EUR	0.4108	G	A	RNU7-144P - PREX1
rs6019321	20	47240081	N/A	37	Keaton_Warren_ICBPmegaMeta_NatGen_PrePrintOnline_2022	Pre-Print	SEC	EUR	0.0613	G	T	PREX1
rs6095221	20	47252514	N/A	37	BP-ICE	33230300	SEC	EUR	0.2797	T	C	PREX1
rs6095241	20	47308798	N/A	37	Pre2018_357SNPs_in274knownLoci_fromEvangelouST4	27618447	LEAD	EUR	0.4426	A	G	PREX1
rs80346118	20	47411149	N/A	37	Secondary_pre2018	28135244;30595370	SEC	EUR	0.1467	A	G	PREX1
rs78473917	20	47420709	N/A	37	GWAS-catalog_June2022search	34594039	LEAD	EUR	0.1473	C	T	PREX1
rs79044887	20	47427831	N/A	37	Evangelou2018	30224653	SEC	EUR	0.147	G	C	PREX1
rs237485	20	48004238	N/A	37	Evangelou2018	30224653	LEAD	EUR	0.3049	G	A	KCNB1
rs756529	20	48011008	N/A	37	BP-ICE	33230300	LEAD	Mixed	0.4222	A	G	KCNB1
rs3787316	20	48017366	N/A	37	Zhu_Chakravarti_PleiotropyGWAS_GenEpi2022	34989438	SEC	EUR	0.4226	T	C	KCNB1(0)
rs6512586	20	48301146	N/A	37	BP-ICE	33230300	LEAD	Mixed	0.445	A	G	B4GALT5
rs6021247	20	50108980	N/A	37	Evangelou2018	30224653;30595370	LEAD	EUR	0.4685	A	G	NFATC2
rs3787192	20	50110558	N/A	37	GWAS-catalog_June2022search	34594039	LEAD	EUR	0.478	G	T	NFATC2
rs2801008	20	51788718	N/A	37	Kichaev2019	30595370	SEC	EUR	0.3191	G	T	TSHZ2
rs115893283	20	55404165	N/A	37	GxL_Sung2018_smokingSBPDBP	29455858	LEAD	nonEUR	0.0566	T	C	BMP7
rs73127994	20	57305851	N/A	37	BP-ICE	33230300	SEC	EUR	0.1088	A	G
rs140773114	20	57343189	N/A	37	BP-ICE	33230300	SEC	EUR	0.0442	T	G	PIEZO1P2
rs6026578	20	57463472	N/A	37	Evangelou2018	30224653	SEC	EUR	0.3736	G	C	GNAS
rs185799410	20	57466093	N/A	37	BP-ICE	33230300	SEC	EUR	0.027	T	G	GNAS
rs397768861	20	57471290	58896229	38	GWAS-catalog_June2022search	34594039	N/A	N/A	-	-	T	GNAS
rs1407040	20	57472174	N/A	37	GWAS-catalog_June2022search	34594039	LEAD	EUR	0.3414	T	C	GNAS
rs8121252	20	57476809	N/A	37	BP-ICE	33230300	SEC	EUR	0.3411	C	T	GNAS
rs6070690	20	57574816	N/A	37	BP-ICE	33230300	SEC	EUR	0.1745	C	G	CTSZ
rs62205397	20	57597011	N/A	37	Kichaev2019	30595370	SEC	EUR	0.1611	T	C	TUBB1
rs74729242	20	57718690	N/A	37	BP-ICE	33230300	SEC	EUR	0.1127	C	T	ZNF831
rs6026728	20	57723130	N/A	37	BP-ICE	33230300	SEC	EUR	0.1126	T	C	ZNF831
rs73306860	20	57725663	N/A	37	BP-ICE	30595370;33230300	SEC	EUR	0.1134	A	G	ZNF831
rs6026729	20	57728269	N/A	37	GWAS-catalog_June2022search	34594039	LEAD	EUR	0.1127	T	C	ZNF831
rs6026739	20	57739469	N/A	37	GWAS-catalog_June2022search	34594039	LEAD	EUR	0.1232	T	A	ZNF831
rs6015450	20	57751117	N/A	37	Pre2018_357SNPs_in274knownLoci_fromEvangelouST4	21909110	LEAD	EUR	0.1236	G	A	GS-EDN3
rs16982520	20	57758720	N/A	37	GWAS-catalog_June2022search	31879980	LEAD	EUR	0.1245	G	A	ZNF831
rs6061911	20	60508289	N/A	37	BP-ICE	33230300	LEAD	EUR	0.0089	C	T	CDH4
rs114580352	20	60529963	N/A	37	BP-ICE	30595370;33230300	LEAD	EUR	0.0119	A	G	TAF4
rs11907239	20	60531853	N/A	37	BP-ICE	33230300	LEAD	EUR	0.0109	A	G	TAF4
rs11699758	20	60901762	N/A	37	BP-ICE	33230300	LEAD	Mixed	0.0339	T	C	LAMA5
rs13039398	20	60902402	N/A	37	BP-ICE	33230300	LEAD	Mixed	0.0339	A	G	LAMA5
rs4925239	20	61007380	N/A	37	Zhu_Chakravarti_PleiotropyGWAS_GenEpi2022	34989438	SEC	EUR	0.4273	G	A
rs200383755	20	61050522	N/A	37	BP-ICE	33230300	LEAD	EUR	0.001	C	G	GATA5
rs4514955	20	61060934	N/A	37	Keaton_Warren_ICBPmegaMeta_NatGen_PrePrintOnline_2022	Pre-Print	SEC	EUR	0.441	G	C	MIR1-1HG-AS1
rs28572127	20	61179260	N/A	37	Kichaev_2019(798)	30595370	SEC	EUR	0.4119	C	A
rs6062302	20	62320968	N/A	37	Kichaev2019	30595370	SEC	EUR	0.2378	C	T	RTEL1
rs6062496	20	62329099	N/A	37	BP-ICE	33230300	SEC	EUR	0.4516	A	G	TNFRSF6B
rs6010642	20	62392652	N/A	37	BP-ICE	33230300	SEC	EUR	0.4755	C	T	ZBTB46
rs7261870	20	62425015	N/A	37	BP-ICE	33230300	SEC	EUR	0.0824	C	T	ZBTB46
rs6062533	20	62429101	N/A	37	BP-ICE	33230300	SEC	EUR	0.2355	A	G	ZBTB46
rs6062536	20	62443779	N/A	37	GWAS-catalog_June2022search	34594039	LEAD	EUR	0.2366	A	G	ZBTB46-AS1, ZBTB46
rs8118848	20	62461572	N/A	37	Evangelou2018	30224653	SEC	EUR	0.2407	A	G	ZBTB46
rs1923031	20	62483911	N/A	37	Kichaev2019	30595370	SEC	EUR	0.3968	C	T	-
rs79208229	20	62516236	N/A	37	Evangelou2018	30224653	SEC	EUR	0.086	T	G	TPD52L2
rs113085515	20	62604493	N/A	37	Zhu_Chakravarti_PleiotropyGWAS_GenEpi2022	34989438	SEC	EUR	0.135	A	G	ZNF512B
rs35213536	20	62694319	N/A	37	Evangelou2018	30224653	LEAD	EUR	0.2462	T	G	TCEA2
rs13039439	20	62703490	N/A	37	BP-ICE	33230300	SEC	EUR	0.2516	T	C	TCEA2
rs141039858	20	62707242	64075882	38	GWAS-catalog_June2022search	34594039	N/A	N/A	-	-	CTTTT	RGS19
rs8126001	20	62711459	N/A	37	Kichaev2019	30595370	SEC	EUR	0.4886	T	C	OPRL1
rs2983439	20	62775605	N/A	37	BP-ICE	33230300	SEC	EUR	0.4462	G	A	-
rs1297211	21	16328956	N/A	37	BP-ICE	33230300	SEC	EUR	0.4984	G	C	NRIP1
rs1056930	21	16336804	N/A	37	BP-ICE	33230300	SEC	EUR	0.36	C	T	NRIP1
rs2229742	21	16339172	N/A	37	Evangelou2018	30224653;30595370	SEC	EUR	0.1036	C	G	NRIP1
rs13050325	21	16343812	N/A	37	Hoffman2017	27841878;30595370	LEAD	EUR	0.2496	G	A	NRIP1
rs1882961	21	16556367	N/A	37	Evangelou2018	30224653;30595370	LEAD	EUR	0.3074	T	C	NRIP1
rs2823139	21	16576783	N/A	37	BP-ICE	33230300	SEC	EUR	0.339	A	G	AP000472.3
rs13050104	21	16794775	N/A	37	Evangelou2018	30224653	SEC	EUR	0.2885	A	G	-
rs191146367	21	23709882	N/A	37	Giri2018_MVP	30578418	LEAD	Mixed	0	G	T	Z49979
rs11909120	21	30131872	N/A	37	Evangelou2018	30224653	LEAD	EUR	0.1432	T	A	LINC00161[211894]-N6AMT1[134162]
rs2832184	21	30483265	N/A	37	Zhu_Chakravarti_PleiotropyGWAS_GenEpi2022	34989438	SEC	EUR	0.4651	T	C
rs2251130	21	30600776	N/A	37	Zhu_Chakravarti_PleiotropyGWAS_GenEpi2022	34989438	SEC	EUR	0.3767	A	G	LINC00189(0)
rs2298359	21	33671140	N/A	37	Keaton_Warren_ICBPmegaMeta_NatGen_PrePrintOnline_2022	Pre-Print	SEC	EUR	0.0618	C	T	MRAP
rs11701033	21	33788341	N/A	37	Pre2018_357SNPs_in274knownLoci_fromEvangelouST4	27841878	LEAD	EUR	0.1824	G	C	FAM176C
rs2834253	21	35093213	N/A	37	Kichaev2019	30595370	SEC	EUR	0.3701	C	T	ITSN1
rs12482569	21	35293087	N/A	37	Keaton_Warren_ICBPmegaMeta_NatGen_PrePrintOnline_2022	Pre-Print	SEC	EUR	0.1727	A	G	ATP5PO
rs28451064	21	35593827	N/A	37	Giri2018_MVP	30578418	LEAD	EUR	0.1298	A	G	LINC00310
rs9976596	21	35596842	N/A	37	Evangelou2018	30224653	LEAD	EUR	0.1559	C	T	AP000320.7,AP000318.2
rs9982601	21	35599128	N/A	37	BP-ICE	33230300	LEAD	EUR	0.1319	T	C	AP000318.2
rs149487184	21	35605863	N/A	37	Evangelou2018	30224653;30595370	SEC	EUR	0.0241	T	C	AP000318.2
rs9978142	21	35652239	N/A	37	BP-ICE	33230300	LEAD	EUR	0.1498	T	A	AP000318.2
rs2835510	21	NA	36865200	38	GWAS-catalog_June2022search	34594039	N/A	N/A	0.4866	G	A	HLCS
rs2835788	21	NA	37533769	38	GWAS-catalog_June2022search	32902719	N/A	N/A	0.1143	G	C	DYRK1A - KCNJ6
rs62229372	21	37692507	N/A	37	Evangelou2018	30224653;30595370	LEAD	EUR	0.1249	T	C	MORC3
rs2836411	21	39819830	N/A	37	BP-ICE	33230300	SEC	EUR	0.3469	T	C	ERG
rs2836458	21	39893041	N/A	37	Zhu_Chakravarti_PleiotropyGWAS_GenEpi2022	34989438	SEC	EUR	0.4304	A	G	ERG(0)
rs9636639	21	39972727	N/A	37	GWAS-catalog_June2022search	34594039	LEAD	EUR	0.4767	A	C	ERG
rs2836554	21	39973669	N/A	37	BP-ICE	33230300	SEC	EUR	0.4778	G	C	ERG
rs117870289	21	39983448	N/A	37	Hoffman2017	27841878	LEAD	EUR	0.0142	T	C	ERG
rs8132920	21	40027943	N/A	37	GWAS-catalog_June2022search	34594039	LEAD	EUR	0.2441	T	C	ERG
rs8132203	21	40034720	N/A	37	Zhu_Chakravarti_PleiotropyGWAS_GenEpi2022	34989438	SEC	EUR	0.0511	T	A
rs2836635	21	40069850	N/A	37	Zhu_Chakravarti_PleiotropyGWAS_GenEpi2022	34989438	SEC	EUR	0.4905	G	A
rs998528	21	40071724	N/A	37	Zhu_Chakravarti_PleiotropyGWAS_GenEpi2022	34989438	SEC	EUR	0.4782	T	C
rs6517522	21	40553845	N/A	37	BP-ICE	33230300	SEC	EUR	0.4914	C	T
rs1963676	21	40709960	N/A	37	Zhu_Chakravarti_PleiotropyGWAS_GenEpi2022	34989438	SEC	EUR	0.4322	T	C
rs2277788	21	40817702	N/A	37	Evangelou2018	30224653	LEAD	EUR	0.1057	G	C	LCA5L
rs4818037	21	40832232	N/A	37	BP-ICE	33230300	SEC	EUR	0.1125	A	G	SH3BGR
rs220249	21	43472148	N/A	37	Giri2018_MVP	30578418	LEAD	EUR	0.4487	A	G	UMODL1
rs1571737	21	43530671	N/A	37	Keaton_Warren_ICBPmegaMeta_NatGen_PrePrintOnline_2022	Pre-Print	SEC	EUR	0.1751	C	T	UMODL1
rs79033729	21	44718696	N/A	37	BP-ICE	33230300	SEC	EUR	0.0409	T	C	-
rs79094191	21	44720890	N/A	37	Secondary_pre2018	28135244	SEC	EUR	0.0388	C	T	CRYAA-SIK1
rs112204826	21	44721027	N/A	37	Evangelou2018	30224653	SEC	EUR	0.0385	C	T	-
rs631462	21	44752680	N/A	37	BP-ICE	30595370;33230300	SEC	EUR	0.4084	A	G	LINC00322
rs73220980	21	44752768	N/A	37	Evangelou2018	30224653	SEC	EUR	0.0252	A	G	LINC00322
rs12627651	21	44760603	N/A	37	Pre2018_357SNPs_in274knownLoci_fromEvangelouST4	27618452	LEAD	EUR	0.2833	A	G	CRYAA-SIK1
rs137923903	21	44829595	N/A	37	Evangelou2018	30224653;30595370	SEC	EUR	0.0145	T	C	SIK1
rs230647	21	44919654	N/A	37	BP-ICE	33230300	SEC	EUR	0.3831	T	C	CH507-42P11.3
rs4818833	21	44989547	N/A	37	BP-ICE	30595370;33230300	SEC	EUR	0.3876	G	A	HSF2BP
rs200533753	21	45064182	N/A	37	Secondary_pre2018	27618447	SEC	Mixed	0	C	T	RRP1B
rs9306160	21	45107562	N/A	37	Pre2018_357SNPs_in274knownLoci_fromEvangelouST4	27618447	LEAD	EUR	0.4102	C	T	RRP1B
rs12483377	21	46931109	N/A	37	BP-ICE	33230300	LEAD	Mixed	0.0881	A	G	COL18A1
rs2005950	21	47396594	N/A	37	Giri2018_MVP	30578418	LEAD	EUR	0.1475	G	A	COL6A1
rs35796750	21	47422412	N/A	37	Evangelou2018	30224653	LEAD	EUR	0.452	T	C	COL6A1
rs71336107	21	47423509	N/A	37	BP-ICE	33230300	LEAD	Mixed	RARE	ATC	GTT	COL6A1
rs11701512	21	47962811	N/A	37	Evangelou2018	30224653	LEAD	EUR	0.1813	G	A	DIP2A
rs378459	22	18285299	N/A	37	BP-ICE	33230300	SEC	EUR	0.2758	C	T	MICAL3
rs5992134	22	18433994	N/A	37	Kichaev2019	30595370	SEC	EUR	0.2383	T	G	MICAL3
rs398040444	22	18464067	17981287	38	GWAS-catalog_June2022search	34594039	N/A	N/A	-	-	T	MICAL3
rs12169946	22	18468105	N/A	37	BP-ICE	33230300	SEC	EUR	0.2551	G	A	MICAL3
rs8139817	22	18468369	N/A	37	Hoffman2017	27841878	LEAD	EUR	0.2919	C	A	MICAL3
rs12628032	22	19967980	N/A	37	Pre2018_357SNPs_in274knownLoci_fromEvangelouST4	28951623	LEAD	EUR	0.3096	T	C	ARVCF
rs4819526	22	19974032	N/A	37	GWAS-catalog_June2022search	34594039	LEAD	EUR	0.3358	C	T	ARVCF
rs2238786	22	19975444	N/A	37	BP-ICE	33230300	SEC	EUR	0.2895	G	A	ARVCF
rs1034565	22	19984211	N/A	37	BP-ICE	30595370;33230300	SEC	EUR	0.2854	T	C	ARVCF
rs619015	22	20142379	N/A	37	BP-ICE	33230300	SEC	EUR	0.3928	G	C	CCDC188
rs181359	22	21928641	N/A	37	BP-ICE	33230300	LEAD	Mixed	0.1968	A	G	UBE2L3
rs181362	22	21932068	N/A	37	BP-ICE	33230300	LEAD	Mixed	0.2013	T	C	UBE2L3
rs5754217	22	21939675	N/A	37	BP-ICE	33230300	LEAD	Mixed	0.1987	T	G	UBE2L3
rs4821112	22	21964761	N/A	37	BP-ICE	33230300	LEAD	Mixed	0.198	A	G	UBE2L3
rs2298428	22	21982892	N/A	37	BP-ICE	33230300	LEAD	Mixed	0.186	T	C	YDJC
rs5749986	22	22157661	N/A	37	Keaton_Warren_ICBPmegaMeta_NatGen_PrePrintOnline_2022	Pre-Print	SEC	EUR	0.4866	C	T	MAPK1
rs113541629	22	25464192	N/A	37	Zhu_Chakravarti_PleiotropyGWAS_GenEpi2022	34989438	SEC	EUR	0.0165	T	C	KIAA1671(0)
rs134041	22	28056338	N/A	37	Evangelou2018	30224653	LEAD	EUR	0.4351	C	T	MN1
rs134077	22	28063227	N/A	37	GWAS-catalog_June2022search	34594039	LEAD	EUR	0.4342	G	A	LINC02554 - MN1
rs134186	22	28638511	N/A	37	Kichaev_2019(798)	30595370	SEC	EUR	0.3851	G	C
rs9608690	22	28921347	N/A	37	Evangelou2018	30224653	LEAD	EUR	0.0669	A	G	TTC28
rs201891590	22	29032710	28636719	38	GWAS-catalog_June2022search	34594039	N/A	N/A	-	-	TTAT	TTC28
rs5762864	22	29253364	N/A	37	BP-ICE	33230300	SEC	EUR	0.2368	C	T	ISX
rs916332	22	29308414	N/A	37	BP-ICE	33230300	SEC	EUR	0.1531	T	C	ZNRF3
rs4823006	22	29451671	N/A	37	Pre2018_357SNPs_in274knownLoci_fromEvangelouST4	27618448	LEAD	EUR	0.4451	G	A	ZNRF3
rs3208800	22	29451793	29055805	38	GWAS-catalog_June2022search	34594039	N/A	N/A	0.5109	G	T	ZNRF3
rs12321	22	29453193	N/A	37	BP-ICE	30595370;33230300	SEC	EUR	0.4326	C	G	ZNRF3
rs5844832	22	29455687	29059700	38	GWAS-catalog_June2022search	31928498	N/A	N/A	-	-	CTT	C22orf31
rs2231398	22	29656389	N/A	37	Zhu_Chakravarti_PleiotropyGWAS_GenEpi2022	34989438	SEC	EUR	0.3605	T	G	RHBDD3(0)
rs737721	22	30172254	N/A	37	Evangelou2018	30224653	LEAD	EUR	0.0524	G	C	UQCR10
rs13057533	22	30610731	N/A	37	Zhu_Chakravarti_PleiotropyGWAS_GenEpi2022	34989438	SEC	EUR	0.2777	T	C
rs5753103	22	30768777	N/A	37	Evangelou2018	30224653	LEAD	EUR	0.4511	A	G	RP1-130H16.18
rs5997917	22	31621792	N/A	37	BP-ICE	33230300	LEAD	mixed	0.1131	A	G
rs2006771	22	31998612	N/A	37	BP-ICE	33230300	LEAD	EUR	0.4595	A	G	SFI1
rs6518754	22	32097775	N/A	37	BP-ICE	33230300	LEAD	EUR	0.4932	C	T	PRR14L
rs9609429	22	32517431	N/A	37	Evangelou2018	30224653	LEAD	EUR	0.2734	C	T	AP1B1P1
rs855791	22	37462936	N/A	37	Keaton_Warren_ICBPmegaMeta_NatGen_PrePrintOnline_2022	Pre-Print	LEAD	EUR	0.4366	G	A	TMPRSS6
rs5750482	22	38117943	N/A	37	Evangelou2018	30224653	LEAD	EUR	0.3812	C	T	TRIOBP,NOL12
rs4396807	22	38138379	N/A	37	Kichaev2019	30595370	SEC	EUR	0.3318	C	G	TRIOBP
rs10212058	22	38158521	N/A	37	GWAS-catalog_June2022search	34594039	LEAD	EUR	0.1957	G	A	TRIOBP
rs2285178	22	38205989	N/A	37	BP-ICE	33230300	LEAD	EUR	0.3057	C	T	GCAT
rs138050	22	40627061	N/A	37	Zhu_Chakravarti_PleiotropyGWAS_GenEpi2022	34989438	SEC	EUR	0.3228	C	A
rs139919	22	40726183	N/A	37	BP-ICE	30595370;33230300	SEC	EUR	0.1819	C	T	TNRC6B
rs470113	22	40729614	N/A	37	Pre2018_357SNPs_in274knownLoci_fromEvangelouST4	27618447	LEAD	EUR	0.1821	G	A	TNRC6B
rs71325199	22	41313780	N/A	37	BP-ICE	33230300	SEC	EUR	0.0418	A	G	XPNPEP3
rs8141699	22	41432544	N/A	37	Giri2018_MVP	30578418	LEAD	EUR	0.0588	C	T	MIR1281
rs73161324	22	42038786	N/A	37	Pre2018_357SNPs_in274knownLoci_fromEvangelouST4	28951623	LEAD	EUR	0.0565	T	C	XRCC6
rs134873	22	NA	42261560	38	GWAS-catalog_June2022search	34594039	N/A	N/A	0.4509	G	T	TCF20
rs115089782	22	42329632	N/A	37	BP-ICE	33230300	SEC	EUR	0.001	C	T	SCUBE1
rs73169175	22	42721374	N/A	37	Kichaev_2019(798)	30595370	SEC	EUR	0.1273	G	T
rs6007594	22	45728370	N/A	37	BP-ICE	33230300	LEAD	EUR	0.2622	A	G	FAM118A
rs111420586	22	45728633	45332752	38	GWAS-catalog_June2022search	34594039	LEAD	N/A	-	-	TT	FAM118A
rs138834	22	50180497	N/A	37	Kichaev_2019(798)	30595370	SEC	EUR	0.1883	C	A
rs77692990	22	50219952	N/A	37	Evangelou2018	30224653	LEAD	EUR	0.0806	T	C	BRD1
rs910799	22	50278568	N/A	37	BP-ICE	33230300	SEC	Mixed	0.1935	G	A	ZBED4
rs28578714	22	50727921	N/A	37	Evangelou2018	30224653	LEAD	EUR	0.3923	C	T	PLXNB2
rs28379706	22	50728062	N/A	37	BP-ICE	33230300	LEAD	EUR	0.3946	C	T	PLXNB2

### Sheet: Table S4
Supplementary Table S4. The Number of Loci Identified for each Sex and Population Strata
Population	Test	Novel loci			All loci
		Male	Female	Sex-combined	Male	Female	Sex-combined
Overall	Int1df	0	2	2	4	2	7
	Joint2df	2	0	9	581	438	1208
Total		2	2	11	585	440	1213
CPMA	Int1df	0	0	2	0	0	4
	Joint2df	2	0	9	402	302	826
AFR	Int1df	0	0	0	0	0	0
	Joint2df	0	0	0	0	3	9
EUR	Int1df	0	0	1	0	1	2
	Joint2df	1	0	1	292	191	548
EAS	Int1df	0	0	0	5	1	2
	Joint2df	0	0	0	29	42	102
HIS	Int1df	0	0	0	0	0	0
	Joint2df	0	0	0	0	0	2

### Sheet: Table S5
Supplementary Table S5. The Number of Loci Identified for each Analysis of the Combined Sex Analyses in CPMA
Test	Trait	CURSMK	CPD	PY
1df interaction	SBP	2	0	0
	DBP	1	0	0
	PP	2	1	0
2df joint	SBP	168	3	3
	DBP	326	11	12
	PP	335	11	12

### Sheet: Table S6 1df-driven 2df
Supplementary Table 6. Significant loci identified from 2df joint test driven by 1df interaction in combined sex CPMA
The loci were identified from 2df joint test at significance level of 5E-9. They are not identied from genetic marginal test in M2.
Locus	Trait	Exposure	rsID	Position	Alleles	EAF	N	Known BP Nearby Genes	VEP Gene	Pvalue.M1_Joint2df	Pvalue.M2	Pvalue.M1_Int1df
Novel Loci
1	PP	CPD	rs143429637	12:59947323	A/G	0.0076	92630	NA	NA	1.19e-14	0.6557	0.1319
2	DBP	CURSMK	rs1106090	2:57841606	A/G	0.5935	1179600	NA	NA	2.822e-09	5.95e-09	0.2249
3	DBP	CURSMK	rs8070260	17:36511076	A/G	0.4695	1179170	NA	MYO19;MYO19;MYO19;MYO19;MYO19	1.358e-09	8.262e-09	0.02719
4	PP	CURSMK	rs34408570	3:33200699	C/G	0.116	1170410	NA	SUSD5	1.958e-09	3.137e-08	0.01086
Known Loci
5	SBP	CURSMK	rs8841	1:1751981	A/T	0.606	434643	NADK-CPSF3L;DVL1;MXRA8;AURKAIP1;MMP23B;CDK11B;SLC35E2;SLC35E2A - NADK;NADK;AL590822.1	NADK;NADK	5.238e-10	1.561e-08	0.2315
6	SBP	CURSMK	rs111063488	1:3409946	A/G	0.1378	373621	PRDM16;NA	PRDM16;PRDM16	3.183e-10	1.185e-08	0.9182
7	SBP	CURSMK	–	1:43295834	A/AACACACACACAC	0.6662	431210	C1orf210 - TIE1;SZT2;HYI-AS1	NA	3.951e-10	4.218e-08	0.01675
8	SBP	CURSMK	–	1:56166891	CA/C	0.348	435899	RP11-90C4.1;RP4-710M16.1-PPAP2B;LINC01755 - RPSAP20;RP1-158P9.1;PLPP3;PPAP2B	NA	1.253e-10	1.249e-08	0.06124
9	SBP	CURSMK	rs12745935	1:59178410	A/G	0.7446	447051	HSD52;FGGY;HSD52[65734]-MIR4711[535627];LINC01358;NA;FGGY(0)	FGGY-DT;JUN-DT;FGGY-DT	1.683e-10	7.196e-09	0.2287
10	SBP	CURSMK	–	1:8397588	G/GA	0.3869	435893	RERE	RERE;RERE	4.947e-10	3.058e-08	0.9835
11	SBP	CURSMK	–	2:19509666	G/GA	0.4329	435899	LINC01376;NA;LINC01808;LINC01808 - CISD1P1;OSR1;AC019055.1	LINC01808;LINC01808;-	3.64e-09	6.695e-08	0.8474
12	SBP	CURSMK	–	2:37298411	A/AT	0.2885	435894	HEATR5B;SULT6B1;PRKD3;RNU6-939P;CDC42EP3;AC006369.3	PRKD3;PRKD3	3.474e-09	5.05e-07	0.02794
13	SBP	CURSMK	–	3:158705445	CT/C	0.1679	435899	RSRC1;MLF1;GFM1;LXN;RARRES1	NA	2.669e-09	2.87e-08	0.1365
14	SBP	CURSMK	–	4:137543707	G/GCCTC	0.4217	435899	RPS23P2;INPP4B;Intergenic;RP11-714L20.1	LINC02172	2.394e-09	3.404e-08	0.2354
15	SBP	CURSMK	rs35529250	4:40426074	T/C	0.0059	727756	N4BP2;RBM47	RBM47;RBM47;-	2.172e-09	2.583e-08	0.0503
16	SBP	CURSMK	rs190709570	4:49107333	T/C	0.759	350314	FRYL;OCIAD1;OCIAD2[46894]-CWH43[129797]	NA	6.606e-10	1.208e-08	0.7402
17	SBP	CURSMK	rs202070194	4:51814659	T/C	0.301	359660	RP11-535C7.1	NA	1.807e-09	2.864e-08	0.9028
18	SBP	CURSMK	rs59521570	5:96845717	T/TACTC	0.2558	437649	ERAP1;CTD-2260A17.2;ERAP1 - ERAP2;ERAP2;LNPEP	NA	2.19e-10	1.075e-08	0.105
19	SBP	CURSMK	rs6557198	6:152071304	A/G	0.1559	559268	CCDC170;ESR1;ESR1(0);SYNE1;NA	ESR1;ESR1	1.223e-09	1.023e-08	0.3335
20	SBP	CURSMK	rs34068973	6:159273646	A/ACAGCTC	0.1208	431900	FNDC1;FNDC1 - LINC02529;RP1-155D22.1	FNDC1	2.322e-09	2.811e-08	0.955
21	SBP	CURSMK	rs117564322	7:150986933	A/G	0.0299	843155	GIMAP7;GIMAP4;AOC1;NOS3;NA;WDR86	NOS3;-	1.345e-09	5.931e-08	0.0116
22	SBP	CURSMK	rs61150432	7:1928251	T/C	0.3559	558036	TFAMP1[77761]-ELFN1[55724];MAD1L1	MAD1L1;MAD1L1	6.919e-10	1.72e-08	0.2159
23	SBP	CURSMK	rs57599835	7:70177813	T/TTGGAATTATCCCCTCTCTC	0.7464	435899	NA;AUTS2	AUTS2;AUTS2;AUTS2;-	3.87e-09	5.604e-08	0.07182
24	SBP	CURSMK	–	8:8787085	A/AT	0.4564	434937	SGK223;LOC105379224;PRAG1;MFHAS1;CLDN23;MFHAS1∗;ERI1;PPP1R3B;RNU6-682P;PPP1R3B	MFHAS1;MFHAS1;-	2.882e-12	5.362e-09	0.008194
25	SBP	CURSMK	–	9:125219557	CTTTA/C	0.1468	356180	ARPC5L;SCAI;PPP6C;GAPVD1;GAPVD1 - Metazoa_SRP;MAPKAP1	NA	3.756e-10	6.693e-09	0.3293
26	SBP	CURSMK	–	10:62794412	CAAAAAAA/C	0.5622	431210	RP11-120C12.3;ALDH7A1P4 - ADO;RP11-436D10.3;ADO	NA	8.911e-10	2.287e-08	0.6046
27	SBP	CURSMK	rs11212190	11:107370011	T/C	0.3773	554266	RP11-382M14.1;ASS1P13 - CWF19L2;GUCY1A2[537104]-CWF19L2[246731];CWF19L2	CWF19L2;CWF19L2	2.025e-09	3.58e-08	0.5009
28	SBP	CURSMK	–	11:46323702	G/GA	0.8827	431210	NA;LOC101928894;CREB3L1;CREB3L1 - DGKZ;CKAP5	CREB3L1	1.465e-09	2.696e-08	0.1494
29	SBP	CURSMK	–	11:65733589	T/TA	0.4709	432172	NEAT1;NA;LTBP3;EHBP1L1;PCNX3;SIPA1	NA	3.398e-09	1.16e-06	0.002876
30	SBP	CURSMK	rs11170389	12:53058065	C/G	0.0464	1126900	NA;EIF4B;LOC283335;TNS2;SP1	TNS2;TNS2;TNS2-AS1;TNS2;TNS2;MIR6757	4.922e-09	1.082e-08	0.6303
31	SBP	CURSMK	–	13:114239080	T/TGCATCTCTTAAATATGTGTGA	0.2177	432172	GRK1;FAM70B;NA;CDC16;UPF3A	CDC16;CDC16;CDC16	1.017e-10	6.857e-09	0.1008
32	SBP	CURSMK	rs1886966670	14:98117285	G/GA	0.668	432172	LINC01550 - LINC02295;RP11-61O1.1	NA	4.836e-10	2.799e-08	0.02633
33	SBP	CURSMK	rs58109657	15:41179552	A/G	0.4144	433681	INO80;RP11-129I12.3;CIBAR1P1 - EXD1;FAM92A1P1;EXD1;NA;RP11-380D11.2	EXD1	3.236e-09	8.464e-08	0.1954
34	SBP	CURSMK	–	16:20347025	CT/C	0.1632	356180	UMOD;PDILT	NA	3.405e-10	7.983e-08	0.00729
35	SBP	CURSMK	rs3074903	16:3488565	T/TCTCA	0.2953	432172	NAA60;LA16c-306E5.3;NAA60 - C16orf90;ADCY9	NAA60;C16orf90;MIR6126	4.131e-10	5.369e-09	0.4669
36	SBP	CURSMK	–	16:4853545	CT/C	0.6927	432172	CORO7-PAM16;VASN;DNAJA3;NMRAL1;CDIP1;ANKS3;C16orf71;GLYR1;PPL	NA	4.789e-09	7.066e-08	0.2655
37	SBP	CURSMK	–	17:31709266	CAAA/C	0.6592	431210	RP11-805L22.1;C17orf79	NA	3.232e-09	1.233e-08	0.7814
38	SBP	CURSMK	–	17:59850065	A/AT	0.6577	759653	NA;DHX40;CLTC;VMP1;RPS6KB1	RNU6-450P;-	3.747e-09	2.641e-08	0.699
39	SBP	CURSMK	–	17:63471135	CA/C	0.5503	432168	TANC2;CTD-2501B8.5;ACE∗;ACE	NA	2.936e-09	5.091e-08	0.06852
40	SBP	CURSMK	–	17:64278846	CGTGT/C	0.3089	431210	PECAM1[10783]-MILR1[57201];RPL31P57;DDX5;SMURF2	NA	1.635e-10	3.258e-08	0.02012
41	SBP	CURSMK	–	18:44534990	CAG/C	0.3424	432172	LINC01478;SETBP1;LINC01478 - SETBP1-DT;RP11-456K23.1;SETBP1(0)	NA	1.977e-09	6.48e-08	0.2988
42	SBP	CURSMK	rs200045186	19:31401910	CAT/C	0.5427	431210	AC007796.1;TSHZ3-AS1;TSHZ3[161697]-THEG5[156398];NA;RNU6-967P	NA	2.592e-09	2.42e-08	0.7498
43	SBP	CURSMK	–	20:41632586	CT/C	0.6553	431210	RP4-620E11.5;PGBD4P2;CHD6[220660]-PTPRT[1566728]	NA	7.431e-10	7.234e-09	0.1604
44	SBP	CURSMK	rs137923903	21:43409715	T/C	0.0145	465623	-;CRYAA-SIK1;LINC00322;SIK1;CH507-42P11.3;HSF2BP;RRP1B	SIK1;-	8.755e-10	1.766e-08	0.292
45	DBP	CURSMK	rs35479618	1:153689947	A/G	0.0153	788471	RN7SL44P;S100A4;CHTOP;NPR1;NA;NUP210L	NPR1;NPR1;MIR8083	2.142e-09	1.445e-08	0.2143
46	DBP	CURSMK	rs2990223	1:155215184	A/G	0.3343	1177500	DCST1;ADAM15(0)|LOC100505666(0);NA	MTX1;GBA1LP;GBA1LP;GBA1LP;GBA1LP;GBA1LP	1.794e-09	9.66e-09	0.01267
47	DBP	CURSMK	rs848309	1:15981952	T/C	0.406	1185910	DDI2;DDI2 - PLEKHM2;PLEKHM2;ZBTB17;HSPB7	NA	2.92e-09	6.721e-09	0.525
48	DBP	CURSMK	rs12134333	1:207060276	A/C	0.3299	1186180	PFKFB2;NA	PFKFB2;PFKFB2	5.522e-10	6.297e-09	0.01644
49	DBP	CURSMK	rs6672925	1:234602592	A/G	0.6346	1178200	U8;U8 - IRF2BP2	IRF2BP2;IRF2BP2;-;-;-;-;-;-	1.227e-10	8.019e-09	0.003776
50	DBP	CURSMK	rs3769028	2:134919282	T/C	0.311	1186860	CCNT2-AS1;ACMSD;CCNT2	CCNT2;CCNT2-AS1;CCNT2;CCNT2	3.08e-09	1.312e-08	0.1275
51	DBP	CURSMK	rs2443710	3:11499768	C/G	0.1855	808236	HRH1-ATG7;ATG7;VGLL4	ATG7;ATG7	4.61e-09	5.023e-09	0.395
52	DBP	CURSMK	rs262969	3:183728995	A/G	0.4397	1188090	YEATS2	YEATS2	4.816e-09	5.491e-08	0.06
53	DBP	CURSMK	rs6902892	6:109306398	A/C	0.5234	1177000	CCDC162P	RNY3P11;CCDC162P;-;-;-	8.089e-10	8.42e-09	0.05179
54	DBP	CURSMK	rs2569882	6:1619912	T/C	0.4908	1180160	FOXC1;FOXC1 - GMDS;GMDS;NA	GMDS;-;-;-;-;-	3.325e-09	6.393e-09	0.1461
55	DBP	CURSMK	rs2322633	6:80136272	T/C	0.4704	1175770	BCKDHB	BCKDHB;BCKDHB	2.738e-09	5.577e-09	0.264
56	DBP	CURSMK	–	7:131506795	T/TC	0.6027	1018380	MKLN1;PODXL;EEF1B2P6;-	PODXL;PODXL;PODXL;PODXL;PODXL;PODXL	3.172e-10	1.053e-08	0.01014
57	DBP	CURSMK	rs1610684	7:16675349	A/G	0.7375	1182220	BZW2*	BZW2;BZW2;BZW2	4.837e-09	5.02e-09	0.7425
58	DBP	CURSMK	rs201441289	7:90140267	T/C	0.4713	438375	STEAP2-AS1;STEAP2;CFAP69;GTPBP10	STEAP2-AS1	7.531e-10	5.089e-09	0.1446
59	DBP	CURSMK	–	11:122627649	CA/C	0.8888	290428	GLULP3 - UBASH3B;UBASH3B	NA	3.824e-09	8.419e-09	0.8142
60	DBP	CURSMK	rs35407591	12:2408721	A/G	0.3559	1039680	CACNA1C	CACNA1C;CACNA1C	3.744e-09	5.763e-09	0.3661
61	DBP	CURSMK	rs3742639	14:60323110	A/G	0.7269	1182180	PPM1A	LINC02322;-;LINC02322	2.967e-09	2.168e-08	0.08715
62	DBP	CURSMK	rs11636578	15:101247764	T/C	0.6922	1182560	CHSY1	CHSY1	1.385e-09	6.282e-09	0.07637
63	DBP	CURSMK	rs12595321	15:84788038	A/G	0.42	1175870	ZSCAN2;PDE8A	ZNF592;ZNF592	4.487e-09	6.307e-09	0.1557
64	DBP	CURSMK	rs7186298	16:21076710	T/C	0.4432	1183130	DNAH3	DNAH3	2.224e-10	7.931e-09	0.002609
65	DBP	CURSMK	rs11640961	16:30968497	T/C	0.4807	1155260	ITGAL;AC002310.13;ZNF688;BCL7C;-;FBXL19;STX1B;STX4	SETD1A;SETD1A	1.752e-10	9.632e-09	0.0873
66	DBP	CURSMK	–	17:81398772	CGGGCCTCCG/C	0.6669	866306	NA;RP11-1055B8.6;BAHCC1	NA	4.911e-09	2.139e-08	0.4074
67	DBP	CURSMK	rs35464275	18:58992544	T/C	0.2848	1182450	MALT1;NEDD4L	OACYLP;-;-	3.893e-09	6.763e-09	0.9234
68	DBP	CURSMK	rs10412637	19:1857675	C/G	0.2488	1069300	DAZAP1;REXO1;AP3D1;DOT1L;AMH;SPPL2B	KLF16;KLF16;-;-	1.286e-09	6.438e-08	0.01174
69	DBP	CURSMK	rs11083560	19:40594500	C/G	0.737	1178740	AKT2;SPTBN4;LTBP4;NA;CTC-490E21.12	LTBP4;SHKBP1;LTBP4;LTBP4;-;-	2.02e-09	4.263e-08	0.01118
70	PP	CURSMK	rs11586916	1:154279038	T/C	0.8058	1183500	NA;NUP210L;UBAP2L;SHE	HAX1	3.925e-09	2.632e-08	0.1581
71	PP	CURSMK	rs2759663	1:197415296	C/G	0.7745	1186280	CFHR4 - CFHR2;ZBTB41;CRB1;NA;DENND1B	CRB1;CRB1;CRB1	3.224e-09	1.02e-08	0.06799
72	PP	CURSMK	rs55833332	1:198253085	C/G	0.9916	699600	NA;ATP6V1G3	NEK7;NEK7	4.576e-09	8.747e-09	0.8195
73	PP	CURSMK	rs61748637	1:28466638	C/G	0.9296	1149340	EYA3; SESN2;PHACTR4;RCC1;-;EPB41	PHACTR4;PHACTR4;PHACTR4;PHACTR4	1.349e-09	7.139e-09	0.2853
74	PP	CURSMK	rs2312151	1:66530457	A/G	0.7868	1175710	SGIP1;WDR78	SGIP1	2.724e-09	1.088e-08	0.1769
75	PP	CURSMK	rs74598641	2:53834950	A/G	0.9122	1179240	ASB3;ERLEC1;GPR75;ERLEC1;GPR75-ASB3;ACYP2	ASB3;ASB3;ERLEC1;-	2.168e-09	5.108e-09	0.9493
76	PP	CURSMK	rs13387091	2:650980	A/G	0.1492	1185420	SH3YL1;LINC01875 - TMEM18	NA	1.951e-09	1.111e-08	0.08481
77	PP	CURSMK	rs2062432	3:123359232	A/G	0.5281	1188020	ADCY5	ADCY5;ADCY5	3.242e-09	7.531e-09	0.3807
78	PP	CURSMK	rs62271373	3:150348753	A/T	0.054	886209	PFN2;SIAH2;LOC646903[408570]-TSC22D2[79980]	LINC01214;-;-	1.006e-10	6.236e-09	0.03028
79	PP	CURSMK	rs1882126	3:160566406	A/G	0.4445	1186790	IFT80;KPNA4;SCARNA7[137466]-ARL14[26075]	KPNA4;-;KRT8P12;-	2.74e-09	1.009e-08	0.65
80	PP	CURSMK	rs2037119	3:64009203	T/C	0.3576	1186790	ATXN7	PSMD6;PSMD6-AS1;PSMD6-AS2;-	2.091e-09	1.162e-08	0.3857
81	PP	CURSMK	rs60722337	4:1326754	C/G	0.8275	1185760	MAEA;TACC3	MAEA;MAEA;MAEA;MAEA;MAEA	1.323e-09	1.023e-06	0.000473
82	PP	CURSMK	rs983016	4:38386666	T/C	0.5256	1186790	TBC1D1;NA;RP11-500G9.1;TBC1D1-FLJ13197;KLF3	LINC02513;-	2.327e-09	7.311e-09	0.8721
83	PP	CURSMK	rs12508608	4:48735059	A/G	0.517	438368	TEC[163892]-SLAIN2[126524];NMU;FRYL;OCIAD1;OCIAD2[46894]-CWH43[129797]	FRYL;FRYL;FRYL	4.517e-09	2.983e-07	0.008544
84	PP	CURSMK	rs4696780	4:7918176	A/G	0.4664	1034000	AFAP1;HTRA3	AFAP1	3.51e-09	2.526e-08	0.1159
85	PP	CURSMK	rs75262718	4:83056660	A/G	0.2797	1182360	LIN54;GPAT3	COPS4;COPS4;PLAC8	1.784e-09	1.755e-08	0.08817
86	PP	CURSMK	rs73297195	5:156561117	T/C	0.1855	1188020	SGCD;CTC-340I23.2	SGCD;SGCD	2.372e-10	1.343e-08	0.02349
87	PP	CURSMK	–	5:179775327	A/AT	0.8166	1016060	CANX;MAML1;RNF130	MAML1;MAML1	2.406e-09	1.249e-08	0.09545
88	PP	CURSMK	rs4311394	5:54004832	A/G	0.7005	1182840	NA;ARL15	ARL15;ARL15	4.783e-10	9.463e-09	0.05642
89	PP	CURSMK	–	5:72332528	CTA/C	0.7566	1050690	NA;PTCD2;LINC02056	NA	3.992e-09	1.202e-08	0.9067
90	PP	CURSMK	–	6:60684884	G/GT	0.6051	363896	RBBP4P4 - GAPDHP41;NA;RNU7-66P;GAPDHP41 - RBBP4P3	NA	3.798e-09	2.752e-08	0.4317
91	PP	CURSMK	rs1011018	7:139763465	A/G	0.2612	1078360	HIPK2;TBXAS1	HIPK2	3.477e-10	5.6e-09	0.1563
92	PP	CURSMK	rs2521769	7:24744866	A/G	0.7715	1176940	MPP6;DFNA5;GSDME	GSDME;GSDME;GSDME	1.829e-09	6.829e-09	0.3479
93	PP	CURSMK	rs4722530	7:25844482	T/G	0.3293	1173490	AC003090.1;7p15.2;TSEN15P3 - MIR148A;CTD-2227E11.1	NA	9.176e-10	8.38e-09	0.2225
94	PP	CURSMK	–	9:93538877	G/GT	0.3567	1056640	BC039686	FAM120A	3.698e-09	1.044e-08	0.2189
95	PP	CURSMK	rs56363118	10:88055151	CA/C	0.6326	928705	CFL1P1;CFL1P1 - KLLN;PTEN[164081]-RNLS[555807]	NA	1.267e-10	1.524e-08	0.006479
96	PP	CURSMK	rs117204111	11:118328710	A/G	0.0213	839707	CD3E[24131]-CD3D[14034];UBE4A	NA	2.026e-09	1.041e-08	0.7196
97	PP	CURSMK	rs826039	11:74071920	A/G	0.505	1183060	C2CD3	C2CD3;C2CD3;C2CD3;C2CD3	3.22e-09	1.843e-08	0.1157
98	PP	CURSMK	rs8037587	15:50695163	C/G	0.2891	1170620	TRPM7;NA	NA	2.772e-09	5.652e-09	0.9431
99	PP	CURSMK	rs6500609	16:4465333	C/G	0.1056	1158100	ADCY9;LINC01569;RP11-95P2.1;CORO7-PAM16;VASN;DNAJA3;NMRAL1;CDIP1;ANKS3;C16orf71;GLYR1;PPL	NMRAL1;NMRAL1;NMRAL1;NMRAL1;NMRAL1	2.405e-09	1.105e-08	0.7239
100	PP	CURSMK	rs11079159	17:55296189	A/T	0.7114	1182890	TMEM100	HLF;HLF;HLF;-	4.047e-09	3.258e-08	0.1056
101	PP	CURSMK	rs2298745	18:10712696	A/G	0.7843	1174410	PIEZO2(0);PIEZO2;NA	PIEZO2;PIEZO2;-;PIEZO2	4.93e-09	5.989e-09	0.9054
102	PP	CURSMK	rs177998	18:22487578	T/C	0.3199	1029910	GATA6;ATP7BP1 - RPS4XP18;Intergenic;CTAGE1;RPS4XP18 - RNU6-1032P;NA	NA	3.809e-09	1.492e-08	0.4011
103	PP	CURSMK	rs4527144	19:17736231	T/C	0.4132	1174240	USHBP1(0)|=MISSENSE;ABHD8;PLVAP;MAST3	MAP1S;-	8.906e-10	8.14e-09	0.01969
104	PP	CURSMK	rs16988381	22:30196819	A/C	0.0272	1097840	UQCR10;NA;RP1-130H16.18	NA	1.3e-09	1.932e-08	0.02958
105	PP	PY	rs13321282	3:41917960	T/C	0.7818	120837	NA;ULK4;ULK4(0);RP11-944L7.4;TRAK1(0)	ULK4;ULK4;ULK4	4.42e-10	6.923e-09	0.09851
106	SBP	PY	rs2681472	12:89615182	A/G	0.7433	37431	POC1B;NA;POC1B-AS1 - ATP2B1;ATP2B1;LOC338758;RP11-654D12.2	ATP2B1;ATP2B1	1.331e-10	0.07733	0.01742

### Sheet: Table S7 Loci in AFR and HIS
Supplemental Table S7. BP Known loci discovered in AFR and HIS
Locus	Population	Trait	Exposure	Sex	rsID	Position (hg38)	Alleles(E/A)	N	EAF	Interaction Effect	Interaction Effect SE	Pvalue	HetPVal	Closest Gene	Nearby Known BP Genes
1	AFR	SBP	CURSMK	COMBINED	rs61056117	7:27206378	A/T	67562	0.2148	-0.09465	0.2883	2.962e-11	0.4454	HOTTIP	SKAP2;HOXA3;HOXA10-HOXA9;HOXA13;HOTTIP-EVX;HOTTIP;HOTTIP - EVX1-AS;EVX1;RPL35P4;EVX1[54883]-HIBADH[365574];EVX1-HOXA;HIBADH
2	AFR	DBP	CURSMK	COMBINED	rs1716651	3:41933607	A/T	77896	0.6686	0.1277	0.1406	7.946e-13	0.1844	ULK4	ULK4;ULK4(0);RP11-944L7.4;TRAK1(0)
3	AFR	DBP	CURSMK	FEMALE	rs1716694	3:41944907	T/G	31295	0.3667	-0.2317	0.2391	6.433e-10	0.119	ULK4	ULK4;ULK4(0);RP11-944L7.4;TRAK1(0)
4	AFR	DBP	CURSMK	COMBINED	rs9821489	3:53541701	A/G	86579	0.5057	0.1052	0.1299	6.51e-14	0.03715	CACNA1D	TKT;DCP1A(0);CACNA1D;CHDH
5	AFR	DBP	CURSMK	COMBINED	rs17080102	6:150683634	C/G	86407	0.1006	0.1508	0.2128	7.513e-10	0.5817	PLEKHG1	PLEKHG1
6	AFR	DBP	CURSMK	COMBINED	rs3211916	7:80665494	T/C	77724	0.8875	0.2705	0.2128	8.022e-10	0.2443	CD36	SEMA3C
7	AFR	DBP	CURSMK	COMBINED	rs114048605	20:51511333	T/C	70371	0.0189	-1.22	0.5383	4.148e-10	0.2142	NFATC2	NFATC2
8	AFR	PP	CURSMK	FEMALE	rs74884236	3:158800832	A/G	20814	0.0257	-0.8043	1.173	4.444e-09	0.2618	MFSD1	RSRC1;MLF1;GFM1;LXN;RARRES1
9	AFR	PP	CURSMK	COMBINED	rs7671947	4:53934592	T/C	69975	0.8121	-0.01944	0.2144	2.033e-11	0.2945	RPL21P44, LNX1	RP11-231C18.3;LNX1 - RPL21P44;CHIC2;LNX1-AS2[343183]-RPL21P44[51144];PDGFRA
10	AFR	PP	CURSMK	FEMALE	rs7006531	8:94098516	A/G	31294	0.8651	0.5421	0.4022	1.721e-14	0.3726	CDH17, RPL34P18	PDP1;CDH17;PDP1[174382]-CDH17[116442];GEM
11	AFR	PP	CURSMK	COMBINED	rs7006531	8:94098516	A/G	86572	0.852	0.2256	0.2129	5.514e-19	0.5427	CDH17, RPL34P18	PDP1;CDH17;PDP1[174382]-CDH17[116442];GEM
11	AFR	PP	CURSMK	COMBINED	rs78986101	11:130894670	T/C	86572	0.1975	0.01394	0.1928	1.235e-11	0.8847	SNX19	RP11-121M22.1;ADAMTS8;ADAMTS8(0);BAK1P2;C11orf44;RP11-890B15.2;SNX19
13	HIS	SBP	CURSMK	COMBINED	rs2193950	5:32820447	T/C	37949	0.4175	0.3079	0.3028	2.166e-09	0.7797	-	CTD-2197M16.1;NPR3-C5orf23;NPR3;NPR3 - LINC02120;CTD-2066L21.3
12	HIS	DBP	CURSMK	COMBINED	rs935168	2:26691919	A/G	37267	0.7042	0.2181	0.2017	2.126e-12	0.9433	KCNK3	CIB4;KCNK3

### Sheet: Table S8 MAGMA Gene-based
Supplemental Table S8. P values of MAGMA gene-based analysis based on 2df joint test of CPMA in combined sex analyses
Significant gene with P < 2.6E-6 or top 20 gene when there are more than 20 significant gene.
SBP.CURSMK (top 20)								SBP.CPD								SBP.PY
ENSG ID	CHR	START	STOP	NSNPS	N	P	GENE	ENSG ID	CHR	START	STOP	NSNPS	N	P	GENE	ENSG ID	CHR	START	STOP	NSNPS	N	P	GENE
ENSG00000104885	19	2154148	2242577	1354	338804	1.11e-15	DOT1L	ENSG00000111300	12	112454500	112556826	752	37999	5e-10	NAA25	ENSG00000111300	12	112454500	112556826	741	36350	2e-09	NAA25
ENSG00000104897	19	2226520	2258678	492	327760	2.16e-15	SF3A2	ENSG00000173064	12	112587992	112829896	1704	38706	1.9048e-09	HECTD4	ENSG00000173064	12	112587992	112829896	1678	37673	4.29e-09	HECTD4
ENSG00000065000	19	2090988	2174464	1347	388278	1.52e-14	AP3D1	ENSG00000135148	12	112553305	112601407	325	37231	1.5e-08	TRAFD1	ENSG00000135148	12	112553305	112601407	325	34821	3.1e-08	TRAFD1
ENSG00000089009	12	112832994	112866642	251	335287	1.38e-13	RPL6
ENSG00000214026	11	1958508	2015752	635	280892	1.47e-13	MRPL23
ENSG00000104899	19	2239308	2262072	352	353057	4.31e-12	AMH
ENSG00000179295	12	112846155	112957717	864	288018	5.39e-12	PTPN11
ENSG00000104886	19	2220002	2247703	434	307243	8.78e-12	PLEKHJ1
ENSG00000173064	12	112587992	112829896	1843	347047	5.25e-11	HECTD4
ENSG00000179142	8	143981975	144009259	459	437926	1.68e-10	CYP11B2
ENSG00000130592	11	1864200	1923497	901	397748	1.87e-10	LSP1
ENSG00000089248	12	112441120	112471255	263	350372	2.3e-10	ERP29
ENSG00000106038	7	27272164	27300112	348	302720	5e-10	EVX1
ENSG00000111275	12	112194691	112257782	591	287783	5e-10	ALDH2
ENSG00000111300	12	112454500	112556826	831	331131	5e-10	NAA25
ENSG00000135148	12	112553305	112601407	348	334921	5e-10	TRAFD1
ENSG00000089022	12	112269782	112344343	705	411321	1e-09	MAPKAPK5
ENSG00000240230	7	928415	1025235	2095	396668	1.83e-09	COX19
ENSG00000157388	3	53518683	53857760	4232	365647	4.19e-09	CACNA1D
ENSG00000105963	7	927540	1005043	1792	389955	6.74e-09	ADAP1
DBP.CURSMK (top 20)								DBP.CPD								DBP.PY
ENSG ID	CHR	START	STOP	NSNPS	N	P	GENE	ENSG ID	CHR	START	STOP	NSNPS	N	P	GENE	ENSG ID	CHR	START	STOP	NSNPS	N	P	GENE
ENSG00000165995	10	18419606	18840798	6664	431272	6.01e-22	CACNB2	ENSG00000173064	12	112587992	112829896	1704	38703	3.2333e-10	HECTD4	ENSG00000173064	12	112587992	112829896	1702	38902	1.5665e-10	HECTD4
ENSG00000175806	8	9901778	10296401	7479	382605	1.91e-21	MSRA	ENSG00000135148	12	112553305	112601407	325	37228	3.399e-10	TRAFD1	ENSG00000135148	12	112553305	112601407	326	37315	1.6665e-10	TRAFD1
ENSG00000134369	1	201582411	201806102	2783	360263	3.64e-19	NAV1	ENSG00000111300	12	112454500	112556826	752	37996	3.9181e-10	NAA25	ENSG00000111300	12	112454500	112556826	755	37977	4.1619e-10	NAA25
ENSG00000149346	20	10405951	10627477	2545	442218	9.66e-19	SLX4IP	ENSG00000130592	11	1864200	1923497	815	47344	2.7e-08	LSP1	ENSG00000011021	1	11856207	11913201	837	52210	4e-08	CLCN6
ENSG00000134245	1	112999163	113082787	1079	337374	1.02e-18	WNT2B	ENSG00000011021	1	11856207	11913201	838	53057	7.8e-08	CLCN6	ENSG00000089009	12	112832994	112866642	229	38041	2.1475e-07	RPL6
ENSG00000165895	11	100548384	100872668	4392	457845	2.37e-18	ARHGAP42	ENSG00000184682	11	1900375	1922084	260	45210	3.49e-07	C11orf89	ENSG00000130592	11	1864200	1923497	814	47047	2.8e-07	LSP1
ENSG00000122877	10	64561756	64689660	1563	444236	2.64e-18	EGR2	ENSG00000138792	4	111276889	111496441	2605	43563	3.5845e-07	ENPEP	ENSG00000179295	12	112846155	112957717	795	33047	4.35e-07	PTPN11
ENSG00000141639	18	48076448	48268194	2409	379605	6.88e-18	MAPK4	ENSG00000089009	12	112832994	112866642	228	38096	3.9488e-07	RPL6	ENSG00000177000	1	11835780	11876977	626	55316	1.2953e-06	MTHFR
ENSG00000168038	3	41278090	42013922	11175	409889	1.2e-17	ULK4	ENSG00000179295	12	112846155	112957717	793	32892	4.81e-07	PTPN11	ENSG00000089248	12	112441120	112471255	236	41925	1.6042e-06	ERP29
ENSG00000079691	6	25269306	25630758	5066	520349	2.02e-17	LRRC16A	ENSG00000177000	1	11835780	11876977	626	56305	1.0471e-06	MTHFR	ENSG00000168038	3	41278090	42013922	10205	46291	2.285e-06	ULK4
ENSG00000169247	5	148293202	148452726	2052	392774	2.57e-17	SH3TC2	ENSG00000070961	12	89971828	90113077	1159	37807	1.2931e-06	ATP2B1
ENSG00000166689	11	16789842	17045990	3294	421070	2.69e-17	PLEKHA7	ENSG00000168038	3	41278090	42013922	10232	46568	1.795e-06	ULK4
ENSG00000143702	1	243277730	243428650	1460	330060	6.83e-17	CEP170
ENSG00000115252	2	182994763	183397919	5102	424716	1.15e-16	PDE1A
ENSG00000085276	3	168791287	169391406	6989	445625	1.65e-16	MECOM
ENSG00000157388	3	53518683	53857760	4231	365704	1.89e-16	CACNA1D
ENSG00000164077	3	49936302	49977606	301	314233	2.22e-16	MON1A
ENSG00000258724	8	10572909	10707357	2464	411904	2.86e-16	SOX7
ENSG00000089169	12	112998184	113346686	3794	312837	3.48e-16	RPH3A
ENSG00000072682	5	131517531	131641008	1607	379166	3.69e-16	P4HA2
PP.CURSMK (top 20)								PP.CPD								PP.PY
ENSG ID	CHR	START	STOP	NSNPS	N	P	GENE	ENSG ID	CHR	START	STOP	NSNPS	N	P	GENE	ENSG ID	CHR	START	STOP	NSNPS	N	P	GENE
ENSG00000091831	6	151967826	152460754	6319	435309	4.7672e-23	ESR1	ENSG00000134917	11	130264820	130308888	557	41319	2.53e-11	ADAMTS8	ENSG00000134917	11	130264820	130308888	557	41676	1.3191e-11	ADAMTS8
ENSG00000124749	6	55911388	56268892	4787	478531	2.5749e-19	COL21A1	ENSG00000136999	8	120418546	120446593	312	60796	1.96e-10	NOV	ENSG00000136999	8	120418546	120446593	311	60288	1.3906e-11	NOV
ENSG00000132874	18	42782960	43273072	6591	417363	3.3571e-19	SLC14A2	ENSG00000146674	7	45941949	45971473	288	37706	4.49e-08	IGFBP3	ENSG00000214435	10	104619273	104671656	530	50347	9e-09	AS3MT
ENSG00000164330	5	158112928	158536769	4502	334714	6.3551e-19	EBF1	ENSG00000149346	20	10405951	10627477	2321	51208	1.66e-07	SLX4IP	ENSG00000270316	10	104604029	104671656	673	49241	1.4e-08	C10orf32-ASMT
ENSG00000166272	10	104493727	104586021	1032	415840	2.3201e-18	WBP1L	ENSG00000214435	10	104619273	104671656	532	50443	1.8e-07	AS3MT	ENSG00000168038	3	41278090	42013922	10204	46212	2.81e-08	ULK4
ENSG00000108433	17	44990483	45115003	1533	422053	8.3963e-18	GOSR2	ENSG00000270316	10	104604029	104671656	676	49263	1.82e-07	C10orf32-ASMT	ENSG00000146674	7	45941949	45971473	289	37547	5.6107e-08	IGFBP3
ENSG00000262633	17	44990499	45134520	1724	416630	1.5108e-17	RP11-156P1.2	ENSG00000168038	3	41278090	42013922	10226	46036	4.81e-07	ULK4	ENSG00000166275	10	104603980	104634718	304	43209	7.69e-07	C10orf32
ENSG00000165995	10	18419606	18840798	6664	431251	3.2551e-17	CACNB2	ENSG00000070961	12	89971828	90113077	1157	37446	6.18e-07	ATP2B1	ENSG00000070961	12	89971828	90113077	1157	37537	1.9838e-06	ATP2B1
ENSG00000197548	3	11303995	11609139	3801	348408	5.0122e-17	ATG7	ENSG00000138336	10	70310413	70464239	1913	45941	9.01e-07	TET1	ENSG00000148842	10	104668050	104859978	1835	46755	2.5774e-06	CNNM2
ENSG00000070081	11	17219700	17381521	1743	356089	9.9146e-17	NUCB2
ENSG00000171105	19	7102266	7304045	3101	461076	1.4194e-16	INSR
ENSG00000007923	1	6684228	6771984	1118	318617	1.7403e-16	DNAJC11
ENSG00000149346	20	10405951	10627477	2545	442200	3.8159e-16	SLX4IP
ENSG00000110274	11	117175273	117293984	1377	373060	4.3246e-16	CEP164
ENSG00000248871	17	7442416	7474918	361	449994	4.996e-16	TNFSF12-TNFSF13
ENSG00000164694	6	159580429	159703141	1596	430634	5.0342e-16	FNDC1
ENSG00000185787	15	79092829	79200475	1780	416564	5.4631e-16	MORF4L1
ENSG00000137185	6	28182664	28211260	326	443526	5.5511e-16	ZSCAN9
ENSG00000120093	17	46616232	46692274	844	360550	5.5511e-16	HOXB3
ENSG00000148842	10	104668050	104859978	1971	417939	7.1661e-16	CNNM2
Notes:
1. Output explanation can be found in MAGMA manual
https://vu.data.surfsara.nl/index.php/s/MUiv3y1SFRePnyG
2. Genes highlighted with the same color indicate they are associated with the same blood pressure trait or smoking exposure.
3. The genes in bold were not reported in Table S3.

### Sheet: Table S9 MAGMA Gene-Set
Supplemental Table S9. P values of MAGMA gene-set analysis based on 2df joint test of CPMA in combined sex analyses
Significant gene with P < 3.23E-6 or top 10 gene sets when there are less than 10 significant gene sets. Significant p-values are highlighed
SBP.CURSMK
Gene Set	N genes	Beta	Beta STD	SE	P
GOCC_L_TYPE_VOLTAGE_GATED_CALCIUM_CHANNEL_COMPLEX	12	1.4553	0.036343	0.25037	3.1287e-09
GOMF_VOLTAGE_GATED_CALCIUM_CHANNEL_ACTIVITY_INVOLVED_IN_CARDIAC_MUSCLE_CELL_ACTION_POTENTIAL	5	1.8613	0.030008	0.37684	3.9614e-07
GOBP_REGULATION_OF_TUBE_SIZE	131	0.38206	0.031425	0.078387	5.519e-07
GOBP_VASODILATION	43	0.60617	0.028631	0.13978	7.2727e-06
GOBP_REGULATION_OF_SMOOTH_MUSCLE_CONTRACTION	59	0.46761	0.025861	0.11502	2.4082e-05
GOBP_ELASTIC_FIBER_ASSEMBLY	8	1.2128	0.024731	0.29857	2.4434e-05
TONKS_TARGETS_OF_RUNX1_RUNX1T1_FUSION_GRANULOCYTE_UP	49	0.51102	0.025762	0.12822	3.3792e-05
GOBP_NEUROTRANSMITTER_RECEPTOR_TRANSPORT_POSTSYNAPTIC_ENDOSOME_TO_LYSOSOME	7	1.291	0.024626	0.3276	4.0797e-05
GOBP_REGULATION_OF_VASOCONSTRICTION	56	0.4709	0.025374	0.11999	4.3651e-05
GOBP_CELLULAR_RESPONSE_TO_NITROGEN_COMPOUND	654	0.13446	0.024371	0.034463	4.7947e-05
DBP.CURSMK
Gene Set	N genes	Beta	Beta STD	SE	P
GOBP_POSITIVE_REGULATION_OF_RNA_METABOLIC_PROCESS	1705	0.25324	0.071983	0.031902	1.0923e-15
GOMF_VOLTAGE_GATED_CALCIUM_CHANNEL_ACTIVITY_INVOLVED_IN_CARDIAC_MUSCLE_CELL_ACTION_POTENTIAL	5	4.3055	0.069414	0.5548	4.4745e-15
GOBP_POSITIVE_REGULATION_OF_MACROMOLECULE_BIOSYNTHETIC_PROCESS	1777	0.21777	0.063065	0.031134	1.3805e-12
GOBP_POSITIVE_REGULATION_OF_TRANSCRIPTION_BY_RNA_POLYMERASE_II	1149	0.26518	0.062852	0.038384	2.5354e-12
GOMF_TRANSCRIPTION_FACTOR_BINDING	560	0.35225	0.059228	0.053815	3.0514e-11
GOMF_DNA_BINDING_TRANSCRIPTION_FACTOR_BINDING	444	0.39133	0.058771	0.060283	4.3684e-11
GOMF_RNA_POLYMERASE_II_SPECIFIC_DNA_BINDING_TRANSCRIPTION_FACTOR_BINDING	329	0.44731	0.058004	0.070109	9.0742e-11
GOBP_CIRCULATORY_SYSTEM_DEVELOPMENT	1059	0.25722	0.058676	0.040772	1.441e-10
GOMF_TRANSCRIPTION_REGULATOR_ACTIVITY	1600	0.20595	0.05688	0.033724	5.1906e-10
GOBP_POSITIVE_REGULATION_OF_VASCULAR_ENDOTHELIAL_GROWTH_FACTOR_SIGNALING_PATHWAY	7	2.9936	0.057103	0.49893	1.007e-09
PP.CURSMK
Gene Set	N genes	Beta	Beta STD	SE	P
GOBP_STRIATED_MUSCLE_TISSUE_DEVELOPMENT	237	0.71824	0.079246	0.085004	1.5809e-17
GOBP_POSITIVE_REGULATION_OF_RNA_METABOLIC_PROCESS	1705	0.27115	0.077077	0.032744	6.5754e-17
GOBP_CIRCULATORY_SYSTEM_DEVELOPMENT	1059	0.33833	0.077181	0.041832	3.2407e-16
GOBP_HEART_DEVELOPMENT	569	0.43657	0.073979	0.056532	6.0251e-15
GOBP_POSITIVE_REGULATION_OF_MACROMOLECULE_BIOSYNTHETIC_PROCESS	1777	0.24361	0.07055	0.031919	1.2171e-14
GOBP_MUSCLE_STRUCTURE_DEVELOPMENT	638	0.39182	0.070176	0.052363	3.8221e-14
GOBP_MUSCLE_TISSUE_DEVELOPMENT	394	0.47183	0.066844	0.067014	9.9285e-13
GOBP_POSITIVE_REGULATION_OF_TRANSCRIPTION_BY_RNA_POLYMERASE_II	1149	0.27572	0.065355	0.03929	1.1715e-12
GOBP_ELASTIC_FIBER_ASSEMBLY	8	3.2245	0.065757	0.46868	3.1002e-12
GOBP_TUBE_MORPHOGENESIS	810	0.32497	0.065277	0.047408	3.6985e-12
SBP.CPD
Gene Set	N genes	Beta	Beta STD	SE	P
GOBP_SPINAL_CORD_OLIGODENDROCYTE_CELL_DIFFERENTIATION	5	1.8492	0.029822	0.35279	8.0488e-08
GOBP_NERVE_DEVELOPMENT	87	0.3503	0.023514	0.086674	2.6667e-05
GOBP_NERVOUS_SYSTEM_PROCESS_INVOLVED_IN_REGULATION_OF_SYSTEMIC_ARTERIAL_BLOOD_PRESSURE	10	0.87777	0.020016	0.22996	6.7753e-05
MATZUK_PREOVULATORY_FOLLICLE	9	0.97975	0.021196	0.25947	7.9974e-05
GOBP_POSITIVE_REGULATION_OF_NUCLEOTIDE_BIOSYNTHETIC_PROCESS	15	0.74622	0.020838	0.20342	0.00012246
GOBP_RESPONSE_TO_MACROPHAGE_COLONY_STIMULATING_FACTOR	16	0.74703	0.021544	0.20609	0.000145
GOMF_PYRUVATE_DEHYDROGENASE_ACETYL_TRANSFERRING_KINASE_ACTIVITY	4	1.2382	0.017861	0.34449	0.00016308
GOMF_NUCLEOSIDE_DIPHOSPHATE_PHOSPHATASE_ACTIVITY	15	0.70065	0.019565	0.19565	0.00017153
BIOCARTA_ION_PATHWAY	5	1.1984	0.019326	0.34125	0.00022308
LINDSTEDT_DENDRITIC_CELL_MATURATION_D	58	0.36396	0.019963	0.10395	0.00023216
DBP.CPD
Gene Set	N genes	Beta	Beta STD	SE	P
REACTOME_FORMYL_PEPTIDE_RECEPTORS_BIND_FORMYL_PEPTIDES_AND_MANY_OTHER_LIGANDS	7	1.7509	0.033407	0.34092	1.4212e-07
GOMF_N_FORMYL_PEPTIDE_RECEPTOR_ACTIVITY	4	2.1268	0.030678	0.48874	6.7973e-06
GOMF_PROTEIN_KINASE_C_ACTIVITY	16	0.82349	0.023749	0.19427	1.1288e-05
REACTOME_EFFECTS_OF_PIP2_HYDROLYSIS	26	0.66607	0.024481	0.16024	1.6224e-05
REACTOME_CARDIAC_CONDUCTION	124	0.32212	0.025789	0.077658	1.6856e-05
REACTOME_MUSCLE_CONTRACTION	195	0.24658	0.02471	0.061051	2.6971e-05
GOBP_HOMEOSTATIC_PROCESS	1564	0.089483	0.024465	0.022158	2.7021e-05
GOBP_PEPTIDE_CATABOLIC_PROCESS	22	0.7107	0.024031	0.17774	3.201e-05
GEORGES_TARGETS_OF_MIR192_AND_MIR215	843	0.11762	0.024087	0.029672	3.6978e-05
GOBP_POSITIVE_REGULATION_OF_B_CELL_RECEPTOR_SIGNALING_PATHWAY	8	0.96378	0.019658	0.25125	6.2784e-05
PP.CPD
Gene Set	N genes	Beta	Beta STD	SE	P
GOBP_STEROL_TRANSPORT	120	0.32992	0.025987	0.076698	8.5298e-06
IWANAGA_E2F1_TARGETS_NOT_INDUCED_BY_SERUM	6	1.9672	0.034752	0.46979	1.4173e-05
GOBP_NEGATIVE_REGULATION_OF_CYTOSOLIC_CALCIUM_ION_CONCENTRATION	13	0.96136	0.024993	0.23106	1.594e-05
GOBP_SPINAL_CORD_OLIGODENDROCYTE_CELL_DIFFERENTIATION	5	1.5604	0.025163	0.38537	2.5833e-05
GOBP_NEGATIVE_REGULATION_OF_CHROMATIN_ORGANIZATION	5	1.551	0.025012	0.38966	3.4549e-05
WP_NOTCH1_REGULATION_OF_ENDOTHELIAL_CELL_CALCIFICATION	15	0.93274	0.026047	0.2348	3.5707e-05
GOBP_PROTEIN_LOCALIZATION_TO_PLASMA_MEMBRANE_RAFT	5	1.4828	0.023913	0.37422	3.7251e-05
GRYDER_PAX3FOXO1_ENHANCERS_IN_TADS	982	0.10778	0.02373	0.027387	4.1728e-05
KOMMAGANI_TP63_GAMMA_TARGETS	9	1.1134	0.024086	0.28586	4.9328e-05
GOBP_REGULATION_OF_PROTEIN_CATABOLIC_PROCESS	327	0.17633	0.022802	0.045423	5.2022e-05
SBP.PY
Gene Set	N genes	Beta	Beta STD	SE	P
REACTOME_BUTYROPHILIN_BTN_FAMILY_INTERACTIONS	11	1.1058	0.026447	0.25577	7.7273e-06
GOBP_LOBAR_BRONCHUS_EPITHELIUM_DEVELOPMENT	5	1.4518	0.023412	0.35309	1.9744e-05
GOBP_SPINAL_CORD_OLIGODENDROCYTE_CELL_DIFFERENTIATION	5	1.3977	0.02254	0.34803	2.9731e-05
GOBP_AMP_CATABOLIC_PROCESS	5	1.2987	0.020943	0.33494	5.3013e-05
GOMF_PYRUVATE_DEHYDROGENASE_ACETYL_TRANSFERRING_KINASE_ACTIVITY	4	1.5977	0.023046	0.42209	7.7095e-05
GOBP_NEURON_NEURON_SYNAPTIC_TRANSMISSION	6	1.1426	0.020185	0.30207	7.7878e-05
GOBP_LUNG_SECRETORY_CELL_DIFFERENTIATION	11	0.99633	0.023829	0.26372	7.9306e-05
GOBP_LOBAR_BRONCHUS_DEVELOPMENT	6	1.2045	0.021279	0.32321	9.733e-05
GOCC_POLYSOME	60	0.32728	0.018258	0.087887	9.8405e-05
GOBP_LUNG_CELL_DIFFERENTIATION	28	0.59358	0.022639	0.15942	9.8606e-05
DBP.PY
Gene Set	N genes	Beta	Beta STD	SE	P
REACTOME_FORMYL_PEPTIDE_RECEPTORS_BIND_FORMYL_PEPTIDES_AND_MANY_OTHER_LIGANDS	7	1.4884	0.028399	0.32807	2.8745e-06
GOBP_NEPHRON_TUBULE_EPITHELIAL_CELL_DIFFERENTIATION	12	1.1972	0.029904	0.26766	3.8845e-06
GOBP_NEGATIVE_REGULATION_OF_CELL_GROWTH	172	0.28643	0.026973	0.064617	4.6841e-06
GOBP_REGULATION_OF_ANATOMICAL_STRUCTURE_SIZE	456	0.17427	0.026521	0.039564	5.3318e-06
GOMF_N_FORMYL_PEPTIDE_RECEPTOR_ACTIVITY	4	2.1177	0.030547	0.48558	6.5055e-06
GOBP_REGULATION_OF_ANATOMICAL_STRUCTURE_MORPHOGENESIS	805	0.13045	0.026131	0.030641	1.0403e-05
GOMF_HISTONE_H3K9ME2_METHYLTRANSFERASE_ACTIVITY	6	1.3044	0.023042	0.31227	1.4845e-05
WP_REGULATION_OF_SISTER_CHROMATID_SEPARATION_AT_THE_METAPHASEANAPHASE_TRANSITION	14	0.91853	0.024781	0.22262	1.855e-05
GOBP_POSITIVE_REGULATION_OF_URINE_VOLUME	12	0.95969	0.023972	0.23539	2.2909e-05
KEGG_CALCIUM_SIGNALING_PATHWAY	167	0.27489	0.025512	0.067741	2.4857e-05
PP.PY
Gene Set	N genes	Beta	Beta STD	SE	P
GOBP_NEGATIVE_REGULATION_OF_CYTOSOLIC_CALCIUM_ION_CONCENTRATION	13	1.2662	0.032917	0.21235	1.2669e-09
GOBP_NEGATIVE_REGULATION_OF_RUFFLE_ASSEMBLY	7	1.805	0.03444	0.31378	4.4742e-09
KOMMAGANI_TP63_GAMMA_TARGETS	9	1.4639	0.031669	0.30454	7.7344e-07
GOBP_TISSUE_REMODELING	163	0.31589	0.028966	0.065788	7.9381e-07
ZIRN_TRETINOIN_RESPONSE_WT1_UP	23	0.81686	0.02824	0.18184	3.5485e-06
GOBP_PROTEIN_LOCALIZATION_TO_PLASMA_MEMBRANE_RAFT	5	1.6081	0.025934	0.39642	2.5005e-05
GOCC_MYELIN_SHEATH_ADAXONAL_REGION	6	1.2841	0.022684	0.31721	2.5928e-05
GOBP_NEGATIVE_REGULATION_OF_CHONDROCYTE_PROLIFERATION	4	1.8575	0.026794	0.47216	4.1929e-05
GOCC_NATA_COMPLEX	4	1.924	0.027752	0.50486	6.9497e-05
GOBP_BONE_RESORPTION	64	0.39614	0.02282	0.10581	9.0858e-05

### Sheet: Table S10 Biological Process
Supplemental Table 10. Selected GENE2FUNC biological process gene-set enrichment based on 2df joint test of CPMA in combined sex analyses
GeneSet	N_genes	N_overlap	p	adjP	genes
SBP.CURSMK
GOBP_CIRCULATORY_SYSTEM_PROCESS	564	34	1.51e-06	0.00858	NPPA, NPPB, S100A1, NPR1, AGT, HRH1, CACNA1D, ENPEP, GUCY1A3, NPR3, GPER1, KCNH2, NOS3, CYP11B1, CYP11B2, CACNB2, RP11-574K11.31, NDST2, MYBPC3, PTPRJ, ARHGAP42, ATP2B1, TRPV4, ATP2A2, MYL2, SLC7A1, FERMT2, UMOD, SLC2A4, VMP1, TBX2, ACE, GAA, INSR, OPRL1
GOBP_REGULATION_OF_SYSTEM_PROCESS	548	33	2.21e-06	0.00858	NPPA, NPPB, S100A1, NPR1, AGT, HRH1, CACNA1D, GUCY1A3, GPER1, KCNH2, NOS3, CACNB2, CAMK2G, PLCE1, TNNI2, TNNT3, NR1H3, MYBPC3, ARHGAP42, ATP2B1, TRPV4, ATP2A2, MYL2, CUX2, PTPN11, FTO, DLG4, VMP1, TBX2, ACE, GAA, NPTX1, OPRL1
GOBP_REGULATION_OF_BLOOD_PRESSURE	178	16	8.57e-06	0.0192	NPPA, NPPB, NPR1, AGT, ENPEP, GUCY1A3, NPR3, NOS3, CYP11B1, CYP11B2, RP11-574K11.31, NDST2, ARHGAP42, ATP2B1, UMOD, ACE, OPRL1
GOBP_VASCULAR_PROCESS_IN_CIRCULATORY_SYSTEM	253	19	1.71e-05	0.0192	NPPA, NPPB, NPR1, AGT, HRH1, GUCY1A3, NPR3, GPER1, NOS3, PTPRJ, ARHGAP42, ATP2B1, TRPV4, SLC7A1, FERMT2, SLC2A4, VMP1, ACE, INSR
GOBP_REGULATION_OF_INTRACELLULAR_SIGNAL_TRANSDUCTION	1624	67	1.74e-05	0.0192	MIB2, NPPA, SZT2, NGF, S100A13, NPR1, AGT, SPTBN1, VGLL4, FGD5, NEK10, MLF1, MECOM, ARHGAP24, GUCY1A3, UFL1, PLEKHG1, ESR1, GPER1, MAD1L1, IGFBP3, AUTS2, HIPK2, MFHAS1, SCAI, PLCE1, TRIM8, SWAP70, CREB3L1, F2, MADD, SPI1, NDUFS3, PTPMT1, C1QTNF4, PTPRJ, ARAP1, ARHGAP42, SIK3, C1QL4, TRPV4, GIT2, SH2B3, MAPKAPK5, ERP29, PTPN11, RASAL1, SOS2, FERMT2, CHP1, CSK, TELO2, MAPK8IP3, TRAF7, CRK, HIC1, DVL2, GABARAP, HEXIM1, VMP1, CYTH1, RPTOR, TNFAIP8L1, C19orf10, INSR, PREX1, OPRL1
GOBP_REGULATION_OF_TUBE_SIZE	137	13	3.37e-05	0.0326	NPPA, NPPB, NPR1, AGT, HRH1, GUCY1A3, NPR3, GPER1, NOS3, ARHGAP42, ATP2B1, VMP1, ACE
SBP.CPD
GOBP_POSITIVE_REGULATION_OF_INTERFERON_BETA_PRODUCTION	37	4	8.34e-07	0.00323	PTPN11, OAS1, OAS3, OAS2
GOBP_POSITIVE_REGULATION_OF_MONOCYTE_CHEMOTACTIC_PROTEIN_1_PRODUCTION	13	3	2.04e-06	0.00528	TRPV4, OAS1, OAS3
GOBP_INTERFERON_BETA_PRODUCTION	53	4	3.61e-06	0.007	PTPN11, OAS1, OAS3, OAS2
GOBP_POSITIVE_REGULATION_OF_TYPE_I_INTERFERON_PRODUCTION	59	4	5.57e-06	0.00864	PTPN11, OAS1, OAS3, OAS2
GOBP_MONOCYTE_CHEMOTACTIC_PROTEIN_1_PRODUCTION	19	3	6.86e-06	0.00887	TRPV4, OAS1, OAS3
GOBP_RESPONSE_TO_TYPE_I_INTERFERON	81	4	1.97e-05	0.0179	PTPN11, OAS1, OAS3, OAS2
GOBP_IP_10_PRODUCTION	4	2	2.3e-05	0.0179	OAS1, OAS3
GOBP_INTERFERON_MEDIATED_SIGNALING_PATHWAY	97	4	4.02e-05	0.026	PTPN11, OAS1, OAS3, OAS2
GOBP_TYPE_I_INTERFERON_PRODUCTION	98	4	4.18e-05	0.026	PTPN11, OAS1, OAS3, OAS2
GOBP_REGULATION_OF_TYPE_I_INTERFERON_MEDIATED_SIGNALING_PATHWAY	40	3	6.8e-05	0.0376	PTPN11, OAS1, OAS3
GOBP_INTERLEUKIN_27_MEDIATED_SIGNALING_PATHWAY	7	2	8.03e-05	0.0415	OAS1, OAS2
SBP.PY
GOBP_POSITIVE_REGULATION_OF_INTERFERON_BETA_PRODUCTION	37	4	6.63e-07	0.00257	PTPN11, OAS1, OAS3, OAS2
GOBP_POSITIVE_REGULATION_OF_MONOCYTE_CHEMOTACTIC_PROTEIN_1_PRODUCTION	13	3	1.72e-06	0.00445	TRPV4, OAS1, OAS3
GOBP_INTERFERON_BETA_PRODUCTION	53	4	2.88e-06	0.00558	PTPN11, OAS1, OAS3, OAS2
GOBP_POSITIVE_REGULATION_OF_TYPE_I_INTERFERON_PRODUCTION	59	4	4.44e-06	0.00688	PTPN11, OAS1, OAS3, OAS2
GOBP_MONOCYTE_CHEMOTACTIC_PROTEIN_1_PRODUCTION	19	3	5.79e-06	0.00748	TRPV4, OAS1, OAS3
GOBP_RESPONSE_TO_TYPE_I_INTERFERON	81	4	1.58e-05	0.0153	PTPN11, OAS1, OAS3, OAS2
GOBP_IP_10_PRODUCTION	4	2	2.06e-05	0.016	OAS1, OAS3
GOBP_INTERFERON_MEDIATED_SIGNALING_PATHWAY	97	4	3.21e-05	0.0207	PTPN11, OAS1, OAS3, OAS2
GOBP_TYPE_I_INTERFERON_PRODUCTION	98	4	3.34e-05	0.0207	PTPN11, OAS1, OAS3, OAS2
GOBP_REGULATION_OF_TYPE_I_INTERFERON_MEDIATED_SIGNALING_PATHWAY	40	3	5.74e-05	0.0318	PTPN11, OAS1, OAS3
GOBP_INTERLEUKIN_27_MEDIATED_SIGNALING_PATHWAY	7	2	7.18e-05	0.0371	OAS1, OAS2
DBP.CURSMK
GOBP_CIRCULATORY_SYSTEM_PROCESS	564	69	2.58e-07	0.0005	AGTRAP, NPPA, NPPB, HSPB7, SLC16A1, NPR1, ADORA1, TGFB2, AGT, SLC5A6, UCN, SLC8A1, ADRA2B, TTN, MYL3, GPX1, RHOA, GNAI2, CACNA1D, SHOX2, ENPEP, GUCY1A3, GUCY1B3, NPR3, ITGA1, TMEM161B, ERAP2, LNPEP, KCNN2, SLC22A5, FOXC1, GPER1, CD36, GJC3, EPO, TBXAS1, KCNH2, NOS3, GATA4, SLC7A2, CYP11B1, CYP11B2, DBH, CACNB2, ADRB1, ADM, MYBPC3, PTPRJ, ARHGAP42, CACNA1C, PDE3A, KCNMB4, ATP2B1, MYL2, SLC7A1, MYH6, MYH7, UMOD, SLC2A4, ATP1B2, TBX2, ACE, YES1, INSR, SPTBN4, SLC24A3, MYLK2, CTSZ, OPRL1
GOBP_HEART_DEVELOPMENT	568	66	2.87e-06	0.00216	NPPA, NPPB, HSPB7, HEYL, TIE1, MDM4, TGFB2, WNT3A, AGT, SLC8A1, NOTO, TTN, CREB1, MYL3, RHOA, ROBO1, SHOX2, SENP2, MEF2C, PDLIM4, FOXC1, CDKN1A, GPER1, HDAC9, TWIST1, HOXA13, SEMA3C, MOSPD3, EPHB4, NOS3, GATA4, SYNPO2L, PLCE1, SUFU, ADM, SOX6, MYBPC3, CACNA1C, CDKN1B, ERBB3, DUSP6, MYL2, PTPN11, MYH6, MYH7, NFATC4, FBN1, MAP2K5, ALPK3, FES, TSC2, TCF25, DVL2, TP53, KDM6B, IFT20, TBX2, ACE, INSR, EPOR, CCDC151, MEF2BNB-MEF2B, MEF2B, MEF2BNB, JAG1, MYLK2, JPH2
GOBP_VASCULAR_PROCESS_IN_CIRCULATORY_SYSTEM	253	37	2.88e-06	0.00216	NPPA, NPPB, SLC16A1, NPR1, ADORA1, AGT, SLC5A6, UCN, SLC8A1, ADRA2B, GPX1, RHOA, GUCY1A3, NPR3, ITGA1, SLC22A5, FOXC1, GPER1, CD36, TBXAS1, NOS3, SLC7A2, DBH, ADRB1, ADM, PTPRJ, ARHGAP42, PDE3A, KCNMB4, ATP2B1, SLC7A1, SLC2A4, ATP1B2, ACE, YES1, INSR, SLC24A3
GOBP_REGULATION_OF_TUBE_SIZE	137	24	7.48e-06	0.00362	NPPA, NPPB, NPR1, ADORA1, AGT, UCN, SLC8A1, ADRA2B, GPX1, RHOA, GUCY1A3, NPR3, ITGA1, FOXC1, GPER1, TBXAS1, NOS3, DBH, ADRB1, ADM, ARHGAP42, KCNMB4, ATP2B1, ACE
GOBP_REGULATION_OF_BLOOD_CIRCULATION	240	34	1.44e-05	0.00428	NPPA, HSPB7, ADORA1, TGFB2, AGT, UCN, SLC8A1, ADRA2B, MYL3, RHOA, CACNA1D, SHOX2, TMEM161B, KCNN2, GJC3, TBXAS1, KCNH2, NOS3, GATA4, DBH, CACNB2, ADRB1, ADM, ARHGAP42, CACNA1C, KCNMB4, ATP2B1, MYL2, MYH6, MYH7, ATP1B2, TBX2, ACE, SPTBN4
GOBP_VASODILATION	45	12	2.04e-05	0.00563	NPPA, NPPB, ADORA1, AGT, UCN, GPX1, GUCY1A3, NPR3, ITGA1, GPER1, NOS3, ADRB1
GOBP_CIRCULATORY_SYSTEM_DEVELOPMENT	1072	104	2.11e-05	0.00563	NPPA, NPPB, HSPB7, CLIC4, HEYL, TIE1, NPR1, CHI3L1, MDM4, TGFB2, WNT3A, AGT, SLC8A1, NOTO, ADRA2B, TTN, CREB1, MYL3, CAMP, GPX1, RHOA, DAG1, ROBO1, SHOX2, SENP2, ARHGAP24, ENPEP, TERT, NPR3, MEF2C, PDLIM4, FOXC1, CDKN1A, GPER1, C1GALT1, HDAC9, TWIST1, HOXA1, HOXA3, HOXA5, HOXA7, HOXA13, GTF2I, SEMA3C, MOSPD3, EPHB4, HIPK2, NOS3, GATA4, NOV, NRARP, EGR2, SYNPO2L, HHEX, PLCE1, SUFU, ADM, SOX6, CREB3L1, MDK, MYBPC3, SPI1, CACNA1C, CDKN1B, APOLD1, RAPGEF3, HDAC7, ERBB3, ATP5B, DUSP6, MYL2, PTPN11, COL4A1, COL4A2, MYH6, MYH7, NFATC4, FBN1, MAP2K5, PKM, ALPK3, FES, TSC2, TCF25, DVL2, TP53, KDM6B, IFT20, GGNBP2, PLCD3, BCAS3, TBX2, ACE, RNF213, INSR, EPOR, CCDC151, MEF2BNB-MEF2B, MEF2B, MEF2BNB, JAG1, MYLK2, PLCG1, JPH2, NFATC2
GOBP_HEART_PROCESS	237	33	2.73e-05	0.00683	NPPA, HSPB7, ADORA1, TGFB2, AGT, UCN, SLC8A1, TTN, MYL3, GPX1, GNAI2, CACNA1D, SHOX2, TMEM161B, KCNN2, GJC3, KCNH2, NOS3, GATA4, CACNB2, ADRB1, ADM, MYBPC3, CACNA1C, ATP2B1, MYL2, MYH6, MYH7, ATP1B2, TBX2, ACE, SPTBN4, MYLK2
GOBP_REGULATION_OF_BLOOD_PRESSURE	178	26	8.44e-05	0.0152	AGTRAP, NPPA, NPPB, NPR1, ADORA1, AGT, UCN, ADRA2B, RHOA, ENPEP, GUCY1A3, NPR3, ERAP2, LNPEP, NOS3, CYP11B1, CYP11B2, ADRB1, ADM, ARHGAP42, ATP2B1, MYH6, UMOD, ACE, CTSZ, OPRL1
GOBP_REGULATION_OF_HEART_CONTRACTION	193	27	0.000131	0.0199	NPPA, HSPB7, ADORA1, TGFB2, AGT, UCN, SLC8A1, MYL3, CACNA1D, SHOX2, TMEM161B, KCNN2, GJC3, KCNH2, NOS3, GATA4, CACNB2, ADRB1, ADM, CACNA1C, ATP2B1, MYL2, MYH6, MYH7, ATP1B2, TBX2, SPTBN4
GOBP_REGULATION_OF_THE_FORCE_OF_HEART_CONTRACTION	26	8	0.000167	0.024	SLC8A1, MYL3, NOS3, ADRB1, ADM, MYL2, MYH6, MYH7
GOBP_REGULATION_OF_MUSCLE_CONTRACTION	156	23	0.000184	0.0259	NPPA, ADORA1, MYBPH, UCN, SLC8A1, ADRA2B, MYL3, RHOA, NPNT, GUCY1A3, GPER1, GATA4, PLCE1, TNNI2, TNNT3, MYBPC3, ARHGAP42, CACNA1C, ATP2B1, MYL2, MYH7, CHRNB4, MYLK2
GOBP_BLOOD_VESSEL_REMODELING	43	10	0.00034	0.0368	AGT, NPR3, MEF2C, FOXC1, HOXA3, SEMA3C, NOS3, DBH, ACE, JAG1
GOBP_HEART_VALVE_MORPHOGENESIS	59	12	0.000342	0.0368	NPPA, HEYL, TIE1, MDM4, TGFB2, RHOA, ROBO1, MEF2C, TWIST1, NOS3, GATA4, JAG1
DBP.CPD
GOBP_POSITIVE_REGULATION_OF_INTERFERON_BETA_PRODUCTION	37	4	8.34e-07	0.00323	PTPN11, OAS1, OAS3, OAS2
GOBP_POSITIVE_REGULATION_OF_MONOCYTE_CHEMOTACTIC_PROTEIN_1_PRODUCTION	13	3	2.04e-06	0.00528	TRPV4, OAS1, OAS3
GOBP_INTERFERON_BETA_PRODUCTION	53	4	3.61e-06	0.007	PTPN11, OAS1, OAS3, OAS2
GOBP_POSITIVE_REGULATION_OF_TYPE_I_INTERFERON_PRODUCTION	59	4	5.57e-06	0.00864	PTPN11, OAS1, OAS3, OAS2
GOBP_MONOCYTE_CHEMOTACTIC_PROTEIN_1_PRODUCTION	19	3	6.86e-06	0.00887	TRPV4, OAS1, OAS3
GOBP_REGULATION_OF_MUSCLE_CONTRACTION	156	5	1.36e-05	0.0132	TNNT3, ARHGAP42, ATP2B1, TRPV4, MYL2
GOBP_RESPONSE_TO_TYPE_I_INTERFERON	81	4	1.97e-05	0.0162	PTPN11, OAS1, OAS3, OAS2
GOBP_IP_10_PRODUCTION	4	2	2.3e-05	0.0162	OAS1, OAS3
GOBP_INTERFERON_MEDIATED_SIGNALING_PATHWAY	97	4	4.02e-05	0.0241	PTPN11, OAS1, OAS3, OAS2
GOBP_TYPE_I_INTERFERON_PRODUCTION	98	4	4.18e-05	0.0241	PTPN11, OAS1, OAS3, OAS2
GOBP_POSITIVE_REGULATION_OF_TUMOR_NECROSIS_FACTOR_SUPERFAMILY_CYTOKINE_PRODUCTION	99	4	4.35e-05	0.0241	PTPN11, OAS1, OAS3, OAS2
GOBP_REGULATION_OF_TYPE_I_INTERFERON_MEDIATED_SIGNALING_PATHWAY	40	3	6.8e-05	0.035	PTPN11, OAS1, OAS3
GOBP_REGULATION_OF_MUSCLE_SYSTEM_PROCESS	221	5	7.23e-05	0.035	TNNT3, ARHGAP42, ATP2B1, TRPV4, MYL2
GOBP_INTERLEUKIN_27_MEDIATED_SIGNALING_PATHWAY	7	2	8.03e-05	0.0366	OAS1, OAS2
GOBP_REGULATION_OF_SYSTEM_PROCESS	548	7	8.84e-05	0.0381	TNNT3, ARHGAP42, ATP2B1, TRPV4, MYL2, CUX2, PTPN11
DBP.PY
GOBP_POSITIVE_REGULATION_OF_INTERFERON_BETA_PRODUCTION	37	4	1.27e-06	0.00493	PTPN11, OAS1, OAS3, OAS2
GOBP_INTERFERON_BETA_PRODUCTION	53	4	5.5e-06	0.0131	PTPN11, OAS1, OAS3, OAS2
GOBP_REGULATION_OF_MUSCLE_SYSTEM_PROCESS	221	6	8.34e-06	0.0131	NPPA, NOS3, TNNT3, ARHGAP42, ATP2B1, MYL2
GOBP_POSITIVE_REGULATION_OF_TYPE_I_INTERFERON_PRODUCTION	59	4	8.46e-06	0.0131	PTPN11, OAS1, OAS3, OAS2
GOBP_REGULATION_OF_SYSTEM_PROCESS	548	8	2.18e-05	0.021	NPPA, NOS3, TNNT3, ARHGAP42, ATP2B1, MYL2, CUX2, PTPN11
GOBP_REGULATION_OF_MUSCLE_CONTRACTION	156	5	2.28e-05	0.021	NPPA, TNNT3, ARHGAP42, ATP2B1, MYL2
GOBP_IP_10_PRODUCTION	4	2	2.83e-05	0.021	OAS1, OAS3
GOBP_RESPONSE_TO_TYPE_I_INTERFERON	81	4	2.99e-05	0.021	PTPN11, OAS1, OAS3, OAS2
GOBP_INTERFERON_MEDIATED_SIGNALING_PATHWAY	97	4	6.06e-05	0.0364	PTPN11, OAS1, OAS3, OAS2
GOBP_TYPE_I_INTERFERON_PRODUCTION	98	4	6.31e-05	0.0364	PTPN11, OAS1, OAS3, OAS2
GOBP_REGULATION_OF_TYPE_I_INTERFERON_MEDIATED_SIGNALING_PATHWAY	40	3	9.27e-05	0.0479	PTPN11, OAS1, OAS3
GOBP_INTERLEUKIN_27_MEDIATED_SIGNALING_PATHWAY	7	2	9.88e-05	0.0479	OAS1, OAS2
PP.CURSMK
GOBP_CIRCULATORY_SYSTEM_DEVELOPMENT	1072	121	1.34e-06	0.00116	DVL1, RNF207, NPPA, NPPB, PIK3R3, TAL1, STIL, PPAP2B, CD34, AGT, ADRA2B, TTN, FN1, AAMP, VGLL4, STAB1, GATA2, PDGFRA, ARHGAP24, EDNRA, NPR3, PTCD2, COL4A3BP, LOX, SLC12A2, SGCD, MAML1, EDN1, CDKN1A, NUS1, GJA1, THBS2, HDAC9, TWIST1, IL6, HOXA1, HOXA3, HOXA5, HOXA7, HOXA13, MOSPD3, EPHB4, CAV1, HIPK2, GATA4, NRG1, NOV, SVEP1, C5, CNTRL, NEBL, KIAA1462, BICC1, SYNPO2L, PLCE1, SUFU, TCF7L2, ADM, SOX6, PIK3C2A, ABCC8, MYBPC3, SPI1, C2CD3, NOX4, CDKN1B, APOLD1, FMNL3, LRP1, HMGA2, DUSP6, MYL2, PTPN11, TBX5, TBX3, COL4A1, MYH6, MYH7, FBN1, TPM1, SMAD3, CTSH, FES, MYH11, NDRG4, CDH11, CDH13, DVL2, TP53, KDM6B, JUP, FKBP10, RAMP2, HDAC5, GRN, ITGA2B, FZD2, GJC1, CCDC103, FAM187A, PLCD3, HEXIM1, ITGB3, HOXB3, VMP1, BCAS3, TBX2, APOH, RNF213, C19orf10, INSR, DNMT1, CCDC151, NOTCH3, TGFB1, APOE, JAG1, NCOA6, JPH2, NFATC2, SOX18, CCDC134
GOBP_CIRCULATORY_SYSTEM_PROCESS	564	73	1.69e-06	0.00131	SCNN1D, RNF207, CTNNBIP1, AGTRAP, NPPA, NPPB, PPCS, ATP1B1, F5, CD34, AGT, SLC1A4, ADRA2B, TTN, HRH1, SCN10A, CACNA1D, EDNRA, GUCY1A3, NPR3, SLC12A2, SGCD, BMP6, EDN1, GJA1, EPO, CAV1, TBXAS1, GATA4, CYP11B1, CYP11B2, SVEP1, GSN, CACNB2, RP11-574K11.31, NDST2, ADRB1, ADM, PIK3C2A, ABCC8, MYBPC3, PTPRJ, SERPING1, NOX4, ARHGAP42, SLC6A13, ABCC9, SLC38A1, LRP1, ATP2B1, MYL2, TBX5, SLC7A1, MYH6, MYH7, FERMT2, TPM1, SMAD3, YWHAE, SLC2A4, ATP1B2, JUP, RAMP2, GJC1, MYL4, VMP1, TBX2, YES1, INSR, SPTBN4, TGFB1, APOE, SLC24A3, OPRL1
GOBP_TUBE_MORPHOGENESIS	824	93	2.34e-05	0.0114	DVL1, RNF207, CTNNBIP1, MTHFR, NPPB, PHACTR4, PIK3R3, TAL1, STIL, WNT2B, CD34, AGT, GDF7, ADRA2B, FN1, AAMP, STAB1, GATA2, PDGFRA, ARHGAP24, NPNT, EDNRA, NPR3, LOX, SLC12A2, SGCD, EDN1, NUS1, ESR1, THBS2, HDAC9, TWIST1, IL6, HOXA1, HOXA3, HOXA5, HOXA7, HOXA11, HOXA13, EPHB4, CAV1, MET, HIPK2, GATA4, NOV, C5, KIAA1462, SUFU, ADM, PIK3C2A, ABCC8, SPI1, C2CD3, APOLD1, WNT1, FMNL3, LRP1, HMGA2, TBX5, TBX3, COL4A1, SMAD3, CTSH, NDRG4, CDH13, DVL2, JUP, FKBP10, RAMP2, WNK4, HDAC5, GRN, ITGA2B, FZD2, GJC1, CCDC103, FAM187A, PLCD3, WNT9B, ITGB3, HOXB3, HOXB7, VMP1, BCAS3, TBX2, APOH, RNF213, C19orf10, NOTCH3, TGFB1, APOE, JAG1, SOX18, CCDC134
GOBP_HEART_DEVELOPMENT	568	69	2.75e-05	0.0126	DVL1, RNF207, NPPA, NPPB, STIL, AGT, TTN, FN1, VGLL4, PDGFRA, EDNRA, PTCD2, COL4A3BP, LOX, SGCD, MAML1, EDN1, CDKN1A, GJA1, HDAC9, TWIST1, HOXA13, MOSPD3, EPHB4, GATA4, NRG1, CNTRL, NEBL, BICC1, SYNPO2L, PLCE1, SUFU, ADM, SOX6, MYBPC3, C2CD3, NOX4, CDKN1B, DUSP6, MYL2, PTPN11, TBX5, TBX3, MYH6, MYH7, FBN1, TPM1, SMAD3, FES, MYH11, NDRG4, CDH11, DVL2, TP53, KDM6B, RAMP2, FZD2, GJC1, CCDC103, FAM187A, HEXIM1, VMP1, TBX2, INSR, CCDC151, TGFB1, JAG1, NCOA6, JPH2, SOX18
GOBP_VASCULAR_PROCESS_IN_CIRCULATORY_SYSTEM	253	37	4.9e-05	0.0181	CTNNBIP1, NPPA, NPPB, AGT, SLC1A4, ADRA2B, HRH1, EDNRA, GUCY1A3, NPR3, SLC12A2, BMP6, EDN1, CAV1, TBXAS1, ADRB1, ADM, PIK3C2A, ABCC8, PTPRJ, ARHGAP42, SLC6A13, ABCC9, SLC38A1, LRP1, ATP2B1, SLC7A1, FERMT2, SLC2A4, ATP1B2, RAMP2, VMP1, YES1, INSR, TGFB1, APOE, SLC24A3
GOBP_BLOOD_VESSEL_MORPHOGENESIS	595	69	0.000117	0.0335	NPPB, PIK3R3, TAL1, CD34, AGT, ADRA2B, FN1, AAMP, STAB1, GATA2, PDGFRA, ARHGAP24, EDNRA, NPR3, LOX, SLC12A2, SGCD, EDN1, NUS1, THBS2, HDAC9, TWIST1, IL6, HOXA1, HOXA3, HOXA5, HOXA7, HOXA13, EPHB4, CAV1, HIPK2, GATA4, NOV, C5, KIAA1462, ADM, PIK3C2A, ABCC8, SPI1, APOLD1, FMNL3, LRP1, HMGA2, TBX5, COL4A1, CTSH, CDH13, JUP, FKBP10, RAMP2, HDAC5, GRN, ITGA2B, GJC1, PLCD3, ITGB3, HOXB3, VMP1, BCAS3, TBX2, APOH, RNF213, C19orf10, NOTCH3, TGFB1, APOE, JAG1, SOX18, CCDC134
GOBP_CARDIOCYTE_DIFFERENTIATION	143	24	0.000121	0.0335	AGT, TTN, PDGFRA, EDNRA, SGCD, MAML1, EDN1, TWIST1, GATA4, NRG1, NEBL, SOX6, NOX4, MYL2, TBX5, TBX3, MYH6, MYH11, KDM6B, VMP1, TBX2, TGFB1, JAG1, SOX18
GOBP_REGULATION_OF_VASCULAR_PERMEABILITY	48	12	0.000142	0.0348	CTNNBIP1, NPPB, HRH1, BMP6, ADM, ABCC8, PTPRJ, FERMT2, RAMP2, YES1, TGFB1, APOE
GOBP_HEART_PROCESS	237	34	0.000142	0.0348	RNF207, NPPA, PPCS, ATP1B1, AGT, TTN, SCN10A, CACNA1D, EDNRA, SGCD, EDN1, GJA1, CAV1, GATA4, GSN, CACNB2, ADRB1, ADM, MYBPC3, NOX4, ABCC9, ATP2B1, MYL2, TBX5, MYH6, MYH7, TPM1, YWHAE, ATP1B2, JUP, GJC1, MYL4, TBX2, SPTBN4
GOBP_SMOOTH_MUSCLE_CELL_PROLIFERATION	140	23	0.00023	0.0458	CTNNBIP1, AGT, NPR3, EDN1, CDKN1A, GJA1, IL6, IGFBP3, NOV, OGN, TCF7L2, CDKN1B, TPM1, NDRG4, CDH13, ITGB3, VMP1, RPS6KB1, DNMT1, S1PR2, NOTCH3, TGFB1, APOE
GOBP_VASCULATURE_DEVELOPMENT	698	77	0.00024	0.0465	NPPB, PIK3R3, TAL1, PPAP2B, CD34, AGT, ADRA2B, FN1, AAMP, STAB1, GATA2, PDGFRA, ARHGAP24, EDNRA, NPR3, LOX, SLC12A2, SGCD, EDN1, NUS1, THBS2, HDAC9, TWIST1, IL6, HOXA1, HOXA3, HOXA5, HOXA7, HOXA13, EPHB4, CAV1, HIPK2, GATA4, NOV, SVEP1, C5, CNTRL, KIAA1462, SUFU, TCF7L2, ADM, PIK3C2A, ABCC8, SPI1, APOLD1, FMNL3, LRP1, HMGA2, TBX5, TBX3, COL4A1, CTSH, CDH13, JUP, FKBP10, RAMP2, HDAC5, GRN, ITGA2B, GJC1, PLCD3, ITGB3, HOXB3, VMP1, BCAS3, TBX2, APOH, RNF213, C19orf10, DNMT1, NOTCH3, TGFB1, APOE, JAG1, NFATC2, SOX18, CCDC134
PP.CPD
–	–	–	–	–	–
PP.PY
–	–	–	–	–	–

### Sheet: Table S11 GWAScatalog
Supplemental Table S11. GENE2FUNC GWAScatalog gene-set enrichment based on 2df joint test of CPMA in combined sex analyses
Significant gene set or top 10 gene sets when there are more than 10 significant gene sets.
GeneSet	N_genes	N_overlap	p	adjP	genes
SBP.CURSMK
Systolic blood pressure	676	160	3.06e-116	1.35e-112	NADK, GNB1, PRDM16, RERE, CASZ1, MTHFR, CLCN6, NPPA, NPPB, HIVEP3, SZT2, PKN2, GTF2B, WNT2B, ST7L, CAPZA1, MOV10, NGF, NPR1, WNT9A, AGT, KCNK3, PRKD3, EML6, CEP68, FIGN, HRH1, ATG7, FGD5, SLC4A7, MAP4, CDC25A, IP6K1, CACNA1D, MLF1, RARRES1, MECOM, LCORL, FGF5, ARHGAP24, ENPEP, USP38, NPR3, PRDM6, FBN2, HTR4, SH3TC2, EBF1, CPEB4, TTBK1, SLC22A7, CRIP3, ZNF318, ABCC10, PHIP, UFL1, PLEKHG1, ESR1, MAD1L1, HOXA3, EVX1, IGFBP3, POM121C, CDK6, MKLN1, HIPK2, NOS3, MSRA, EBF2, SNTG1, ZFHX4, CYP11B1, CYP11B2, PPP6C, CACNB2, ADK, PLCE1, CYP2C19, PAX2, SUFU, ARL3, WBP1L, CYP17A1, AS3MT, CNNM2, NT5C2, RPEL1, SORCS3, LSP1, TNNT3, SWAP70, SOX6, CREB3L1, LRP4, NR1H3, SLC39A13, RAPSN, MTCH2, AGBL2, NUP160, OR4C11, LRRC10B, ARHGAP42, CWF19L2, PAFAH1B2, ADAMTS8, APOLD1, COX14, CERS5, HOXC4, HOXC4, ATP2B1, TCHP, ANKRD13A, CUX2, SH2B3, ALDH2, RPL6, PTPN11, FBRSL1, SLC7A1, CDC16, CDKL1, NIN, FERMT2, EXD1, PAQR5, CSK, ULK3, ABHD17C, FURIN, FES, TRAF7, TNRC6A, FTO, DDX19B, CFDP1, CRK, SMG6, SLC2A4, NMT1, PLCD3, ACBD4, HEXIM1, HEXIM2, ARL17B, ARL17A, GOSR2, RP11-156P1.2, TUBD1, BCAS3, TBX2, ACE, CYTH1, USP36, RPTOR, AP3D1, DOT1L, INSR, RGL3, TCEA2, RGS19, SIK1
Mean arterial pressure	109	65	5.71e-77	1.26e-73	PRDM16, CASZ1, MTHFR, WNT2B, ST7L, CAPZA1, MOV10, NPR1, AGT, KCNK3, EML6, FIGN, FGD5, NEK10, SLC4A7, MAP4, ZNF589, CACNA1D, MECOM, FGF5, ENPEP, NPR3, TTBK1, SLC22A7, CRIP3, ZNF318, PHIP, HOXA3, HOXA10, NOS3, CYP11B1, CYP11B2, CACNB2, CYP2C19, ARL3, WBP1L, CYP17A1, AS3MT, CNNM2, NT5C2, RPEL1, LSP1, TNNT3, SWAP70, PTPMT1, LRRC10B, ARHGAP42, CERS5, ATP2B1, CUX2, SH2B3, ATXN2, ALDH2, TMEM116, NAA25, PTPN11, CYP1A2, CSK, ULK3, MPI, FURIN, GOSR2, RP11-156P1.2, TBX2, RPTOR, RGL3
Hypertension	113	65	1.74e-75	2.56e-72	PRDM16, CASZ1, MTHFR, WNT2B, CAPZA1, MOV10, KCNK3, EML6, FIGN, FGD5, SLC4A7, CACNA1D, FGF5, ENPEP, NPR3, EBF1, SLC22A7, CRIP3, ZNF318, HOXA3, HOXA10, EVX1, MKLN1, NOS3, MSRA, CYP11B1, CYP11B2, CACNB2, C10orf107, PLCE1, WBP1L, CYP17A1, CNNM2, NT5C2, LSP1, TNNT3, SWAP70, SBF2, SOX6, NR1H3, PTPMT1, MTCH2, PTPRJ, LRRC10B, ARHGAP42, CERS5, ATP2B1, MYL2, CUX2, ATXN2, ALDH2, HECTD4, OAS3, CSK, FAM219B, FURIN, FES, UMOD, PLCD3, HOXB3, TBX2, RNF213, RPTOR, INSR, RGL3
Diastolic blood pressure	533	109	9.36e-70	1.04e-66	GNB1, PRDM16, CASZ1, MTHFR, CLCN6, NPPB, HIVEP3, PKN2, WNT2B, ST7L, CAPZA1, MOV10, NGF, WNT9A, AGT, KCNK3, PRKD3, EML6, FIGN, HRH1, FGD5, SLC4A7, MAP4, CDC25A, IP6K1, CAMKV, CACNA1D, MECOM, FGF5, USP38, NPR3, PRDM6, FBN2, HTR4, SH3TC2, EBF1, CPEB4, TTBK1, SLC22A7, CRIP3, ZNF318, PHIP, UFL1, PLEKHG1, ESR1, ZFAND2A, HOXA3, EVX1, IGFBP3, AUTS2, CDK6, NOS3, SNTG1, CYP11B2, CACNB2, PLCE1, CYP2C19, PAX2, ARL3, CYP17A1, CNNM2, NT5C2, SORCS3, LSP1, TNNT3, SWAP70, SOX6, SLC39A13, RAPSN, MTCH2, AGBL2, OR4C11, LRRC10B, ARHGAP42, CWF19L2, ADAMTS8, COX14, CERS5, HOXC4, HOXC4, ATP2B1, CUX2, SH2B3, ATXN2, ALDH2, HECTD4, RPL6, PTPN11, ATP12A, SLC7A1, NIN, FERMT2, PAQR5, CYP1A2, CSK, ULK3, FURIN, FES, TRAF7, UMOD, PDILT, WWP2, SLC2A4, PLCD3, TBX2, ACE, INSR, RGL3, PREX1, SIK1
Pulse pressure	560	101	7.57e-59	6.7e-56	NADK, CASZ1, MTHFR, NPPA, NPPB, HIVEP3, PKN2, GTF2B, WNT2B, KCNK3, PRKD3, CEP68, FIGN, HRH1, ATG7, FGD5, SLC4A7, MAP4, CDC25A, CACNA1D, FGF5, ARHGAP24, NPR3, PRDM6, FBN2, EBF1, TTBK1, SLC22A7, CRIP3, ZNF318, UFL1, FHL5, ESR1, FNDC1, HOXA3, EVX1, IGFBP3, CDK6, MSRA, SNTG1, ZFHX4, CYP11B1, CYP11B2, SCAI, PPP6C, CACNB2, BICC1, PLCE1, CYP2C19, TRIM8, ARL3, WBP1L, CYP17A1, CNNM2, NT5C2, RPEL1, SORCS3, LSP1, SWAP70, SOX6, MYBPC3, MTCH2, AGBL2, NUP160, ARHGAP42, CWF19L2, ADAMTS8, HOXC4, HOXC4, ATP2B1, TCHP, CUX2, CDC16, UPF3A, SOS2, NIN, FERMT2, FES, TRAF7, TNRC6A, FTO, WWP2, CFDP1, CRK, MYO1C, SMG6, SLC2A4, NMT1, PLCD3, ARL17B, ARL17A, GOSR2, RP11-156P1.2, BCAS3, TBX2, CYTH1, USP36, RPTOR, AP3D1, DOT1L, SF3A2, INSR, RGL3, TCEA2
Medication use (agents acting on the renin-angiotensin system)	111	49	2.34e-49	1.73e-46	PRDM16, CASZ1, CLCN6, WNT2B, AGT, KCNK3, CEP68, VGLL4, CDC25A, CACNA1D, MECOM, FGF5, ENPEP, USP38, PRDM6, EBF1, ZNF318, PLEKHG1, ZFAND2A, NOS3, MFHAS1, MSRA, EBF2, CACNB2, BICC1, PLCE1, CNNM2, SWAP70, SOX6, MYBPC3, TRIM49B, LRRC10B, ARHGAP42, HOXC4, HOXC4, SH2B3, PTPN11, SLC7A1, SOS2, CSK, FES, PDILT, FTO, CFDP1, CRK, BCAS3, ACE, INSR, RGL3, ZBTB46
Diastolic blood pressure x alcohol consumption interaction (2df test)	60	39	1.63e-48	1.03e-45	CASZ1, CLCN6, NPPB, PLOD1, ST7L, MOV10, AGT, KCNK3, NEK10, SLC4A7, MECOM, FGF5, NPR3, EBF1, IRAK1BP1, PLEKHG1, EVX1, NOS3, MSRA, PINX1, CACNB2, LSP1, SOX6, LRRC10B, ARHGAP42, HOXC4, HOXC4, ATP2B1, SH2B3, ATXN2, BRAP, ALDH2, NAA25, HECTD4, SCAMP2, RPP25, FURIN, FES, ACE, INSR
Medication use (diuretics)	70	41	3.52e-48	1.95e-45	CASZ1, CLCN6, WNT2B, MOV10, KCNK3, SLC4A7, CDC25A, MECOM, FGF5, ENPEP, USP38, FBN2, ZNF318, PLEKHG1, NOS3, ERI1, MSRA, CYP11B2, CACNB2, SORCS3, SWAP70, SOX6, CREB3L1, SPI1, TRIM49B, OR4A5, ARHGAP42, APOLD1, ATP2B1, SH2B3, PTPN11, SLC7A1, SOS2, CSK, FES, PDILT, FTO, SLC2A4, BCAS3, INSR, RGL3
Mean arterial pressure x alcohol consumption interaction (2df test)	49	36	5.54e-48	2.72e-45	CASZ1, CLCN6, NPPB, ST7L, MOV10, KCNK3, NEK10, SLC4A7, MECOM, FGF5, NPR3, EBF1, PLEKHG1, EVX1, RP1L1, PINX1, CACNB2, LSP1, MRPL23, SOX6, LRRC10B, ARHGAP42, HOXC4, HOXC4, ATP2B1, CUX2, SH2B3, ATXN2, BRAP, ALDH2, NAA25, HECTD4, COX5A, FURIN, FES, FTO, INSR
Systolic blood pressure x alcohol consumption interaction (2df test)	67	40	1.66e-47	7.33e-45	CASZ1, MOV10, AGT, KCNK3, NEK10, SLC4A7, MECOM, FGF5, NPR3, EBF1, ZNF318, PLEKHG1, EVX1, NOS3, MSRA, RP1L1, PINX1, XKR6, CACNB2, AS3MT, LSP1, MRPL23, SOX6, ARHGAP42, HOXC4, HOXC4, ATP2B1, CUX2, SH2B3, ATXN2, BRAP, ALDH2, NAA25, HECTD4, COX5A, RPP25, FURIN, FES, FTO, ACE, INSR
SBP.CPD
Alcohol consumption (max-drinks)	16	10	2.03e-24	8.96e-21	MYL2, CUX2, BRAP, ACAD10, ALDH2, NAA25, TRAFD1, HECTD4, PTPN11, RPH3A
Response to alcohol consumption (flushing response)	9	8	9.76e-22	2.16e-18	CUX2, BRAP, ACAD10, ALDH2, NAA25, TRAFD1, HECTD4, PTPN11
Coffee consumption	87	11	9.4e-18	1.39e-14	MYL2, CUX2, BRAP, ACAD10, ALDH2, MAPKAPK5, NAA25, TRAFD1, HECTD4, RPL6, OAS2
Myocardial infarction	197	13	4.02e-17	4.45e-14	CNNM2, NT5C2, ATP2B1, TCHP, CCDC63, SH2B3, ATXN2, BRAP, ACAD10, ALDH2, NAA25, HECTD4, OAS3
Mean arterial pressure	109	11	1.25e-16	1.11e-13	AS3MT, CNNM2, NT5C2, ATP2B1, CUX2, SH2B3, ATXN2, ALDH2, TMEM116, NAA25, PTPN11
Body mass index	1048	20	5.52e-16	4.07e-13	NT5C2, MYL2, CUX2, SH2B3, ATXN2, BRAP, ACAD10, ALDH2, MAPKAPK5, TMEM116, ERP29, NAA25, TRAFD1, HECTD4, RPL6, PTPN11, RPH3A, OAS1, OAS3, OAS2
Alcohol dependence symptom count	17	7	1.29e-15	8.16e-13	BRAP, ACAD10, ALDH2, NAA25, TRAFD1, HECTD4, PTPN11
Systolic blood pressure x alcohol consumption interaction (2df test)	67	9	6.69e-15	3.7e-12	AS3MT, ATP2B1, CUX2, SH2B3, ATXN2, BRAP, ALDH2, NAA25, HECTD4
Fish consumption	5	5	2.35e-14	1.15e-11	BRAP, ACAD10, ALDH2, NAA25, HECTD4
Mean arterial pressure x alcohol consumption interaction (2df test)	49	8	4.63e-14	2.05e-11	ATP2B1, CUX2, SH2B3, ATXN2, BRAP, ALDH2, NAA25, HECTD4
SBP.PY
Alcohol consumption (max-drinks)	16	10	1.07e-24	4.73e-21	MYL2, CUX2, BRAP, ACAD10, ALDH2, NAA25, TRAFD1, HECTD4, PTPN11, RPH3A
Response to alcohol consumption (flushing response)	9	8	5.95e-22	1.32e-18	CUX2, BRAP, ACAD10, ALDH2, NAA25, TRAFD1, HECTD4, PTPN11
Mean arterial pressure	109	12	6.54e-19	9.65e-16	WBP1L, AS3MT, CNNM2, NT5C2, ATP2B1, CUX2, SH2B3, ATXN2, ALDH2, TMEM116, NAA25, PTPN11
Coffee consumption	87	11	4.62e-18	4.63e-15	MYL2, CUX2, BRAP, ACAD10, ALDH2, MAPKAPK5, NAA25, TRAFD1, HECTD4, RPL6, OAS2
Body mass index	1048	21	5.23e-18	4.63e-15	WBP1L, NT5C2, MYL2, CUX2, SH2B3, ATXN2, BRAP, ACAD10, ALDH2, MAPKAPK5, TMEM116, ERP29, NAA25, TRAFD1, HECTD4, RPL6, PTPN11, RPH3A, OAS1, OAS3, OAS2
Myocardial infarction	197	13	1.7e-17	1.25e-14	CNNM2, NT5C2, ATP2B1, TCHP, CCDC63, SH2B3, ATXN2, BRAP, ACAD10, ALDH2, NAA25, HECTD4, OAS3
Alcohol dependence symptom count	17	7	8.44e-16	5.34e-13	BRAP, ACAD10, ALDH2, NAA25, TRAFD1, HECTD4, PTPN11
Systolic blood pressure x alcohol consumption interaction (2df test)	67	9	3.82e-15	2.11e-12	AS3MT, ATP2B1, CUX2, SH2B3, ATXN2, BRAP, ALDH2, NAA25, HECTD4
Hypertension	113	10	7.35e-15	3.62e-12	WBP1L, CNNM2, NT5C2, ATP2B1, MYL2, CUX2, ATXN2, ALDH2, HECTD4, OAS3
Fish consumption	5	5	1.75e-14	7.74e-12	BRAP, ACAD10, ALDH2, NAA25, HECTD4
DBP.CURSMK
Diastolic blood pressure	533	251	2.66e-158	1.18e-154	GNB1, PRDM16, CASZ1, MTHFR, CLCN6, NPPB, HIVEP3, PKN2, WNT2B, ST7L, CAPZA1, MOV10, NGF, DNM3, NAV1, MDM4, PFKFB2, GPATCH2, TGFB2, WNT9A, WNT3A, AGT, GPR137B, SDCCAG8, KCNK3, PRKD3, SLC8A1, THADA, ZFP36L2, PRKCE, EML6, PNPT1, USP34, GPAT2, NCAPH, ACVR2A, FIGN, CCDC141, PDE1A, NAB1, CREB1, TNS1, HDAC4, FGD5, SLC4A7, ULK4, PRSS50, MAP4, CDC25A, IP6K2, IP6K1, CAMKV, CACNA2D2, CACNA1D, SLMAP, SENP7, ITGB5, RYK, ZBTB38, MECOM, SENP2, TMEM44, FGF5, BANK1, SLC39A8, UBE2D3, NPNT, USP38, NPR3, MAST4, TMEM161B, KCNN2, TRIM36, PRDM6, CSNK1G3, FBN2, SLC22A5, IRF1, HSPA4, HTR4, SH3TC2, ABLIM3, EBF1, CPEB4, SLC17A3, HFE, BTN3A3, KCNK5, TTBK1, SLC22A7, CRIP3, ZNF318, PKHD1, PHIP, BCKDHB, FRK, RFX6, SLC35F1, CENPW, PLEKHG1, ESR1, PDE10A, ZFAND2A, LFNG, C1GALT1, TWIST1, RAPGEF5, HOXA3, EVX1, IGFBP3, GTF2I, SEMA3C, ZKSCAN1, ACHE, ZC3HC1, PODXL, NOS3, PRKAG2, BLK, GATA4, SLC7A2, SLC25A37, SNX16, TRAPPC9, GPR20, CYP11B2, MTAP, HRCT1, DBH, CACNB2, TMEM72, ANK3, TMEM26, ADO, REEP3, PLCE1, CYP2C19, CYP2C9, PKD2L1, ARL3, CYP17A1, CNNM2, NT5C2, ADRB1, LSP1, TNNT3, SWAP70, ADM, SOX6, PLEKHA7, SLC39A13, PSMC3, RAPSN, MTCH2, AGBL2, OR4A47, OR4C16, OR4C11, LRRC10B, SIPA1, MYEOV, ANO1, CLNS1A, ARHGAP42, ADAMTS8, CACNA1C, CDKN1B, RERG, PDE3A, HDAC7, COX14, CERS5, DIP2B, HOXC4, HOXC4, NACA, CNOT2, ATP2B1, CUX2, SH2B3, ATXN2, ALDH2, HECTD4, RPL6, PTPN11, SBNO1, NCOR2, ATP12A, SLC7A1, DACH1, MBNL2, COL4A2, MYH6, RIPK3, NFATC4, NIN, INO80, MAPKBP1, PAQR5, THSD4, CYP1A2, CSK, LMAN1L, CPLX3, ULK3, ADAMTS7, TM6SF1, FURIN, FES, TRAF7, PPL, UMOD, PDILT, DNAH3, FBXL19, CMIP, DPEP1, CHMP1A, ZZEF1, SLC2A4, TP53, SMCR8, PLCD3, ZNF652, TBX2, ACE, YES1, PIEZO2, ASXL3, SETBP1, MAPK4, TCF4, INSR, KANK3, RGL3, MYO9B, MEF2B, CCNE1, TSHZ3, PLCB1, JAG1, SLC24A3, CDK5RAP1, CHD6, PREX1, GNAS, ZNF831, ERG, RRP1B, MICAL3, ZNRF3, TNRC6B
Systolic blood pressure	676	255	3.22e-132	7.12e-129	NADK, GNB1, PRDM16, RERE, CASZ1, AGTRAP, MTHFR, CLCN6, NPPA, NPPB, HSPB7, CLIC4, HIVEP3, SZT2, PKN2, GTF2B, WNT2B, ST7L, CAPZA1, MOV10, NGF, NPR1, DNM3, ADORA1, MDM4, YOD1, TGFB2, WNT9A, AGT, GPR137B, KCNK3, HEATR5B, PRKD3, SLC8A1, THADA, ZFP36L2, PRKCE, EML6, PNPT1, FIGN, OLA1, PPP1R1C, NAB1, CREB1, METTL21A, TNS1, HDAC4, FGD5, SLC4A7, ULK4, SMARCC1, MAP4, CDC25A, ARIH2, IP6K1, CACNA2D2, CACNA1D, ARHGEF3, ITGB5, RYK, ZBTB38, MLF1, RARRES1, MECOM, YEATS2, SENP2, LCORL, FGF5, ARHGAP24, BANK1, SLC39A8, NPNT, ENPEP, USP38, LRBA, TERT, NPR3, MAST4, TMEM161B, KCNN2, TRIM36, PRDM6, CSNK1G3, FBN2, HTR4, SH3TC2, EBF1, CPEB4, FOXC1, HFE, OR2B6, TTBK1, SLC22A7, CRIP3, ZNF318, ABCC10, PHIP, SLC35F1, CENPW, PLEKHG1, ESR1, PDE10A, LFNG, C1GALT1, HDAC9, TWIST1, HOXA3, EVX1, IGFBP3, POM121C, ZC3HC1, KLF14, MKLN1, PODXL, HIPK2, TBXAS1, NOS3, PRKAG2, CLDN23, TNKS, MSRA, BLK, GATA4, EBF2, RBPMS, SNX16, ZFAT, TRAPPC9, GPR20, CYP11B1, CYP11B2, DBH, CACNB2, ADO, HHEX, PLCE1, CYP2C19, CYP2C9, SUFU, ARL3, WBP1L, CYP17A1, AS3MT, CNNM2, NT5C2, RPEL1, ADRB1, LSP1, TNNT3, SWAP70, ADM, SOX6, PLEKHA7, CREB3L1, LRP4, NR1H3, SLC39A13, PSMC3, RAPSN, MTCH2, AGBL2, NUP160, OR4A47, OR4A15, OR4C16, OR4C11, LRRC10B, SIPA1, OVOL1, ANO1, ARHGAP42, PAFAH1B2, ADAMTS8, CDKN1B, APOLD1, PDE3A, HDAC7, PRKAG1, COX14, CERS5, DIP2B, ATF1, HOXC4, HOXC4, ATP2B1, TCHP, ANKRD13A, CUX2, SH2B3, ALDH2, RPL6, PTPN11, SLC7A1, CDC16, MYH6, L2HGDH, CDKL1, NIN, INO80, EXD1, FBN1, PAQR5, CSK, CPLX3, ULK3, ABHD17C, FURIN, FES, TRAF7, ADCY9, PPL, DNAH3, BCKDK, FTO, CMIP, DPEP1, SMG6, SLC2A4, KDM6B, TOP3A, SMCR8, NMT1, PLCD3, GIP, ZNF652, PPM1E, BCAS3, TBX2, ACE, CYTH1, USP36, YES1, ASXL3, SETBP1, MAPK4, TCF4, KDM4B, INSR, RGL3, MYO9B, MEF2B, TSHZ3, SMOX, JAG1, CHD6, JPH2, NFATC2, GNAS, ZNF831, TCEA2, RGS19, HSF2BP, RRP1B, ZNRF3, C22orf31, TNRC6B
Brain morphology (MOSTest)	1049	289	4.71e-110	6.95e-107	PRDM16, MACF1, BMP8A, C1orf210, TIE1, MPL, CDC20, MED8, SZT2, HYI, DMRTA2, FAF1, CDKN2C, WNT2B, ST7L, CAPZA1, MOV10, RHOC, PPM1J, KRTCAP2, TRIM46, MUC1, THBS3, MTX1, SDCCAG8, KCNK3, STRN, HEATR5B, THADA, ZFP36L2, TNS1, CDC25A, ZNF589, NME6, SPINK8, NCKIPSD, IP6K2, PRKAR2A, SLC25A20, ARIH2, P4HTM, QRICH1, USP19, LAMB2, KLHDC8B, C3orf84, USP4, GPX1, RHOA, TCTA, AMT, NICN1, DAG1, BSN, APEH, MST1, RNF123, AMIGO3, GMPPB, IP6K1, CDHR4, TRAIP, CAMKV, MST1R, MON1A, RBM6, RBM5, SEMA3F, GNAT1, GNAI2, TUSC2, RASSF1, ZMYND10, NPRL2, CYB561D2, TMEM115, CACNA2D2, FIP1L1, BANK1, SLC39A8, MAST4, FBN2, SLC27A6, CDC42SE2, RAPGEF6, FNIP1, ACSL6, IL3, CSF2, PDLIM4, SLC22A4, SLC22A5, SCGN, SLC17A4, SLC17A1, SLC17A3, SLC17A2, TRIM38, HFE, BTN2A2, BTN3A1, BTN3A3, BTN2A1, BTN1A1, HMGN4, ABT1, ZNF322, POM121L2, ZNF391, ZNF184, OR2B2, OR2B6, ZNF165, ZSCAN16, ZKSCAN8, ZSCAN9, ZKSCAN4, NKAPL, PGBD1, ZSCAN31, ZKSCAN3, ZSCAN12, ZSCAN23, GPX6, SCAND3, TRIM27, ZNF311, OR2W1, OR2B3, OR2J3, OR2J2, OR14J1, OR5V1, OR12D3, OR12D2, OR11A1, OR10C1, OR2H1, MAS1L, UBD, GABBR1, OR2H2, CENPW, HDAC9, AZGP1, ZKSCAN1, ZSCAN21, ZNF3, COPS6, MCM7, AP4M1, TAF6, CNPY4, MBLAC1, LAMTOR4, GAL3ST4, GPC2, STAG3, PVRIG, PILRA, ZCWPW1, PRKAG2, CLDN23, MFHAS1, ERI1, PPP1R3B, TNKS, MSRA, PRSS55, RP1L1, C8orf74, SOX7, PINX1, XKR6, MTMR9, FAM167A, BLK, GATA4, FDFT1, CTSB, DEFB136, DEFB135, DEFB134, ENPP2, ZBTB34, RALGPS1, ANGPTL2, SKIDA1, MLLT10, DNAJC1, ZNF438, ANK3, ACTR1A, SUFU, TRIM8, ARL3, SFXN2, WBP1L, CYP17A1, AS3MT, CNNM2, NT5C2, INA, PCGF6, MYBPC3, SPI1, SLC39A13, PSMC3, RAPSN, CELF1, NDUFS3, PTPMT1, KBTBD4, FAM180B, C1QTNF4, MTCH2, AGBL2, FNBP4, NUP160, ADAMTS8, CDKN1B, APOLD1, LIMA1, FAM186A, LARP4, DIP2B, ATF1, PMEL, CDK2, RAB5B, SUOX, IKZF4, ERBB3, ABCB9, OGFOD2, ARL6IP4, PITPNM2, MPHOSPH9, CDK2AP1, SBNO1, RILPL2, SERPINA1, BAG5, KLC1, RP11-73M18.2, THSD4, FURIN, FES, MAN2A2, DPEP1, CHMP1A, SPATA33, CDK10, SPATA2L, VPS9D1, ZNF276, FANCA, SPIRE2, TCF25, SMG6, SRR, POLR2A, TNFSF12, TNFSF12-TNFSF13, TNFSF13, SENP3, CD68, MPDU1, SOX15, FXR2, SHBG, SAT2, ATP1B2, TP53, DNAH2, KDM6B, TMEM88, CYB5D1, DCAKD, NMT1, PLCD3, ZNF652, TCF4, JAG1, COX4I2, BCL2L1, TPX2, MYLK2, TOP1, PLCG1, ZHX3, LPIN3
Mean arterial pressure	109	86	2.1e-81	2.33e-78	PRDM16, CASZ1, MTHFR, WNT2B, ST7L, CAPZA1, MOV10, NPR1, AGT, KCNK3, EML6, FIGN, PDE1A, HDAC4, FGD5, NEK10, SLC4A7, MAP4, ZNF589, CACNA1D, ARHGEF3, MECOM, FGF5, SLC39A8, ENPEP, NPR3, TRIM36, SLC17A3, HFE, TTBK1, SLC22A7, CRIP3, ZNF318, PHIP, HOXA3, HOXA10, SLC12A9, NOS3, CYP11B1, CYP11B2, DBH, CACNB2, SYNPO2L, CYP2C19, ARL3, WBP1L, CYP17A1, AS3MT, CNNM2, NT5C2, RPEL1, ADRB1, LSP1, TNNT3, SWAP70, PLEKHA7, PTPMT1, LRRC10B, SYT7, ARHGAP42, CDKN1B, PDE3A, CERS5, ATF1, ATP2B1, CUX2, SH2B3, ATXN2, ALDH2, TMEM116, NAA25, PTPN11, CYP1A2, CSK, LMAN1L, ULK3, MPI, FURIN, TBX2, YES1, RGL3, MEF2B, JPH2, GNAS, ZNF831, ZNRF3
Subcortical volume (MOSTest)	522	161	4.47e-67	3.96e-64	PRDM16, MACF1, BMP8A, C1orf210, TIE1, MPL, CDC20, MED8, SZT2, HYI, DMRTA2, FAF1, CDKN2C, WNT2B, ST7L, CAPZA1, MOV10, RHOC, PPM1J, KRTCAP2, TRIM46, MUC1, THBS3, MTX1, SDCCAG8, KCNK3, STRN, HEATR5B, THADA, ZFP36L2, TNS1, CDC25A, ZNF589, NME6, SPINK8, NCKIPSD, IP6K2, PRKAR2A, SLC25A20, ARIH2, P4HTM, QRICH1, USP19, LAMB2, KLHDC8B, C3orf84, USP4, GPX1, RHOA, TCTA, AMT, NICN1, DAG1, BSN, APEH, MST1, RNF123, AMIGO3, GMPPB, IP6K1, CDHR4, TRAIP, CAMKV, MST1R, MON1A, RBM6, RBM5, SEMA3F, GNAT1, GNAI2, TUSC2, RASSF1, ZMYND10, NPRL2, CYB561D2, TMEM115, CACNA2D2, FIP1L1, BANK1, SLC39A8, MAST4, FBN2, SLC27A6, CDC42SE2, RAPGEF6, FNIP1, ACSL6, IL3, CSF2, PDLIM4, SLC22A4, SLC22A5, SCGN, SLC17A4, SLC17A1, SLC17A3, SLC17A2, TRIM38, HFE, BTN2A2, BTN3A1, BTN3A3, BTN2A1, BTN1A1, HMGN4, ABT1, ZNF322, POM121L2, ZNF391, ZNF184, OR2B2, OR2B6, ZNF165, ZSCAN16, ZKSCAN8, ZSCAN9, ZKSCAN4, NKAPL, PGBD1, ZSCAN31, ZKSCAN3, ZSCAN12, ZSCAN23, GPX6, SCAND3, TRIM27, ZNF311, OR2W1, OR2B3, OR2J3, OR2J2, OR14J1, OR5V1, OR12D3, OR12D2, OR11A1, OR10C1, OR2H1, MAS1L, UBD, GABBR1, OR2H2, CENPW, HDAC9, AZGP1, ZKSCAN1, ZSCAN21, ZNF3, COPS6, MCM7, AP4M1, TAF6, CNPY4, MBLAC1, LAMTOR4, GAL3ST4, GPC2, STAG3, PVRIG, PILRA, ZCWPW1, PRKAG2
Hypertension	113	77	1.47e-64	9.9e-62	PRDM16, CASZ1, MTHFR, WNT2B, CAPZA1, MOV10, KCNK3, EML6, FIGN, FGD5, SLC4A7, CACNA1D, FGF5, BANK1, SLC39A8, NPNT, ENPEP, NPR3, EBF1, HFE, SLC22A7, CRIP3, ZNF318, HOXA3, HOXA10, EVX1, SLC12A9, MKLN1, PODXL, NOS3, MSRA, CYP11B1, CYP11B2, CACNB2, C10orf107, PLCE1, WBP1L, CYP17A1, CNNM2, NT5C2, LSP1, TNNT3, SWAP70, SBF2, SOX6, NR1H3, PSMC3, PTPMT1, MTCH2, PTPRJ, OR4X1, LRRC10B, ARHGAP42, PDE3A, CERS5, ATP2B1, MYL2, CUX2, ATXN2, ALDH2, HECTD4, OAS3, SEMA7A, CSK, FAM219B, FURIN, FES, UMOD, DPEP1, PLCD3, TBX2, RNF213, YES1, INSR, RGL3, GNAS, ZNF831
Diastolic blood pressure x alcohol consumption interaction (2df test)	60	57	1.57e-64	9.9e-62	CASZ1, CLCN6, NPPB, PLOD1, ST7L, MOV10, MDM4, AGT, CEP170, SDCCAG8, KCNK3, PDE1A, NEK10, SLC4A7, ULK4, MECOM, FGF5, SLC39A8, NPR3, TRIM36, EBF1, IRAK1BP1, PLEKHG1, PDE10A, EVX1, NOS3, PPP1R3B, TNKS, MSRA, PINX1, CACNB2, ADO, ADRB1, LSP1, SOX6, PLEKHA7, LRRC10B, SIPA1, KAT5, ARHGAP42, HOXC4, HOXC4, POC1B, ATP2B1, SH2B3, ATXN2, BRAP, ALDH2, NAA25, HECTD4, SCAMP2, RPP25, FURIN, FES, ZNF652, ACE, INSR, ZNF831
Medication use (agents acting on the renin-angiotensin system)	111	73	1.69e-59	9.33e-57	PRDM16, CASZ1, CLCN6, WNT2B, WNT3A, AGT, KCNK3, THADA, CDC25A, CACNA1D, ARHGEF3, MECOM, FGF5, SLC39A8, SLC9B2, NPNT, ENPEP, PCDH18, USP38, PRDM6, EBF1, HFE, ZNF318, PKHD1, PLEKHG1, ZFAND2A, LFNG, C1GALT1, KLF14, PODXL, NOS3, PRKAG2, MFHAS1, MSRA, GATA4, EBF2, ZCCHC7, CACNB2, PLCE1, CNNM2, ADRB1, SWAP70, SOX6, MYBPC3, TRIM49B, LRRC10B, SIPA1, ARHGAP42, CACNA1C, HDAC7, HOXC4, HOXC4, SH2B3, PTPN11, KDM2B, SLC7A1, SOS2, CSK, FES, PDILT, FTO, CMIP, CHMP1A, KDM6B, BCAS3, ACE, INSR, RGL3, MYO9B, PLCB1, JPH2, NFATC2, ZNF831, ZBTB46
Autism spectrum disorder or schizophrenia	355	125	2.85e-59	1.4e-56	RERE, BANK1, SLC39A8, SCGN, SLC17A4, SLC17A1, SLC17A3, SLC17A2, TRIM38, HFE, BTN2A2, BTN3A1, BTN3A3, BTN2A1, BTN1A1, HMGN4, ABT1, ZNF322, PRSS16, POM121L2, ZNF391, ZNF184, OR2B2, OR2B6, ZNF165, ZSCAN16, ZKSCAN8, ZSCAN9, ZKSCAN4, NKAPL, PGBD1, ZSCAN31, ZKSCAN3, ZSCAN12, ZSCAN23, GPX6, TRIM27, ZNF311, OR2W1, OR2B3, OR2J3, OR2J2, OR14J1, OR5V1, OR12D3, OR12D2, OR11A1, OR10C1, OR2H1, MAS1L, UBD, GABBR1, OR2H2, TTBK1, SLC22A7, CRIP3, ZNF318, ABCC10, LSM1, BAG4, DDHD2, PPAPDC1B, LETM2, FGFR1, CACNB2, TMEM180, ACTR1A, SUFU, TRIM8, ARL3, SFXN2, WBP1L, CYP17A1, C10orf32, C10orf32-ASMT, AS3MT, CNNM2, NT5C2, RPEL1, INA, PCGF6, TAF5, PDCD11, CREB3L1, DGKZ, MDK, CHRM4, AMBRA1, HARBI1, ATG13, ARHGAP1, ZNF408, F2, CKAP5, LRP4, ARFGAP2, PACSIN3, DDB2, ACP2, NR1H3, MADD, MYBPC3, CACNA1C, ABCB9, OGFOD2, ARL6IP4, PITPNM2, MPHOSPH9, CDK2AP1, SBNO1, SETD8, RILPL2, BAG5, KLC1, RP11-73M18.2, XRCC3, ZFYVE21, PPP1R13B, CHRNB4, ADAMTS7, ZNF592, ALPK3, FURIN, FES, SMG6, SRR, TCF4
Medication use (diuretics)	70	56	7.13e-54	3.16e-51	CASZ1, CLCN6, WNT2B, MOV10, KCNK3, SLC4A7, CDC25A, MECOM, FGF5, NPNT, ENPEP, USP38, FBN2, GMDS, ZNF318, PLEKHG1, NOS3, ERI1, MSRA, GATA4, CYP11B2, CACNB2, ADRB1, SWAP70, SOX6, CREB3L1, SPI1, TRIM49B, OR4A15, OVOL1, ARHGAP42, APOLD1, VDR, FAM186A, ATP2B1, SH2B3, PTPN11, KDM2B, SLC7A1, DACH1, SOS2, CSK, FES, PDILT, FTO, CMIP, CHMP1A, SLC2A4, BCAS3, INSR, RGL3, CCNE1, PLCB1, JPH2, NFATC2, ZNF831
DBP.CPD
Mean arterial pressure x alcohol consumption interaction (2df test)	49	13	1.75e-25	7.75e-22	CASZ1, FGF5, PLEKHG1, LSP1, ARHGAP42, ATP2B1, CUX2, SH2B3, ATXN2, BRAP, ALDH2, NAA25, HECTD4
Alcohol consumption (max-drinks)	16	10	2.03e-24	4.48e-21	MYL2, CUX2, BRAP, ACAD10, ALDH2, NAA25, TRAFD1, HECTD4, PTPN11, RPH3A
Systolic blood pressure x alcohol consumption interaction (2df test)	67	13	1.66e-23	2.44e-20	CASZ1, FGF5, PLEKHG1, LSP1, ARHGAP42, ATP2B1, CUX2, SH2B3, ATXN2, BRAP, ALDH2, NAA25, HECTD4
Diastolic blood pressure x alcohol consumption interaction (2df test)	60	12	6.82e-22	7.55e-19	CASZ1, FGF5, PLEKHG1, LSP1, ARHGAP42, ATP2B1, SH2B3, ATXN2, BRAP, ALDH2, NAA25, HECTD4
Response to alcohol consumption (flushing response)	9	8	9.76e-22	8.64e-19	CUX2, BRAP, ACAD10, ALDH2, NAA25, TRAFD1, HECTD4, PTPN11
Mean arterial pressure	109	13	1.45e-20	1.07e-17	CASZ1, FGF5, LSP1, TNNT3, ARHGAP42, ATP2B1, CUX2, SH2B3, ATXN2, ALDH2, TMEM116, NAA25, PTPN11
Coffee consumption	87	12	8.36e-20	5.29e-17	PKHD1, MYL2, CUX2, BRAP, ACAD10, ALDH2, MAPKAPK5, NAA25, TRAFD1, HECTD4, RPL6, OAS2
Diastolic blood pressure x alcohol consumption (light vs heavy) interaction (2df test)	26	9	5.17e-19	2.86e-16	CASZ1, FGF5, PLEKHG1, ARHGAP42, ATP2B1, ATXN2, BRAP, ALDH2, HECTD4
Myocardial infarction	197	14	6.89e-19	3.39e-16	FGF5, PLEKHG1, ARHGAP42, ATP2B1, TCHP, CCDC63, SH2B3, ATXN2, BRAP, ACAD10, ALDH2, NAA25, HECTD4, OAS3
Hypertension	113	12	2.26e-18	9.98e-16	CASZ1, FGF5, LSP1, TNNT3, ARHGAP42, ATP2B1, MYL2, CUX2, ATXN2, ALDH2, HECTD4, OAS3
DBP.PY
Mean arterial pressure x alcohol consumption interaction (2df test)	49	14	3.34e-27	1.48e-23	CASZ1, CLCN6, FGF5, PLEKHG1, LSP1, ARHGAP42, ATP2B1, CUX2, SH2B3, ATXN2, BRAP, ALDH2, NAA25, HECTD4
Diastolic blood pressure x alcohol consumption interaction (2df test)	60	14	8.45e-26	1.87e-22	CASZ1, CLCN6, FGF5, PLEKHG1, NOS3, LSP1, ARHGAP42, ATP2B1, SH2B3, ATXN2, BRAP, ALDH2, NAA25, HECTD4
Systolic blood pressure x alcohol consumption interaction (2df test)	67	14	4.72e-25	6.96e-22	CASZ1, FGF5, PLEKHG1, NOS3, LSP1, ARHGAP42, ATP2B1, CUX2, SH2B3, ATXN2, BRAP, ALDH2, NAA25, HECTD4
Alcohol consumption (max-drinks)	16	10	6.51e-24	5.98e-21	MYL2, CUX2, BRAP, ACAD10, ALDH2, NAA25, TRAFD1, HECTD4, PTPN11, RPH3A
Mean arterial pressure	109	15	6.76e-24	5.98e-21	CASZ1, MTHFR, FGF5, NOS3, LSP1, TNNT3, ARHGAP42, ATP2B1, CUX2, SH2B3, ATXN2, ALDH2, TMEM116, NAA25, PTPN11
Diastolic blood pressure x alcohol consumption (light vs heavy) interaction (2df test)	26	11	1.03e-23	7.62e-21	CASZ1, MTHFR, CLCN6, FGF5, PLEKHG1, ARHGAP42, ATP2B1, ATXN2, BRAP, ALDH2, HECTD4
Hypertension	113	14	1.24e-21	7.86e-19	CASZ1, MTHFR, FGF5, NOS3, LSP1, TNNT3, ARHGAP42, ATP2B1, MYL2, CUX2, ATXN2, ALDH2, HECTD4, OAS3
Response to alcohol consumption (flushing response)	9	8	2.41e-21	1.34e-18	CUX2, BRAP, ACAD10, ALDH2, NAA25, TRAFD1, HECTD4, PTPN11
Diastolic blood pressure (cigarette smoking interaction)	49	11	3.77e-20	1.85e-17	CASZ1, MTHFR, CLCN6, FGF5, PLEKHG1, NOS3, LSP1, TNNT3, ATP2B1, SH2B3, ATXN2
Myocardial infarction	197	15	6.85e-20	3.03e-17	FGF5, PLEKHG1, NOS3, ARHGAP42, ATP2B1, TCHP, CCDC63, SH2B3, ATXN2, BRAP, ACAD10, ALDH2, NAA25, HECTD4, OAS3
PP.CURSMK
Pulse pressure	560	317	4.94e-217	2.18e-213	NADK, RNF207, SPSB1, CASZ1, MTHFR, NPPA, NPPB, CELA2A, DDI2, RSC1A1, PHACTR4, MTF1, INPP5B, SF3A3, FHL3, HIVEP3, CCDC30, AKR1A1, FAF1, CDKN2C, FGGY, SGIP1, PKN2, GTF2B, WNT2B, NME7, PAPPA2, NEK7, NAV1, CR1L, CD46, GDF7, KLHL29, KCNK3, PRKCE, EFEMP1, SLC1A4, CEP68, TCF7L1, NPAS2, COBLL1, G6PC2, CYBRD1, WIPF1, CCDC141, PDE1A, NBEAL1, CYP20A1, FN1, HRH1, ATG7, FGD5, SLC4A7, TRANK1, GOLGA4, ITGA9, SCN10A, ULK4, GLT8D1, ITIH1, CACNA1D, LRIG1, ADCY5, GATA2, ATP1B3, PCOLCE2, ANKUB1, TRIM59, FAM193A, HGFAC, AFAP1, C1QTNF7, CHIC2, PDGFRA, FGF5, LIN54, ARHGAP24, NPNT, EDNRA, PALLD, NPR3, ARL15, PTCD2, POC5, LHFPL2, FER, SRFBP1, PRDM6, CEP120, CSNK1G3, FBN2, ARHGAP26, SGCD, EBF1, GMDS, BMP6, EDN1, PHACTR1, CDKAL1, PGBD1, CDKN1A, TTBK1, SLC22A7, CRIP3, ZNF318, MLIP, COL21A1, KCNQ5, UFL1, FHL5, GJA1, AIG1, ESR1, FNDC1, THBS2, HDAC9, TWIST1, IL6, HOXA3, EVX1, SUGCT, IGFBP3, TNS3, CDK6, ACHE, MET, PRKAG2, MSRA, BLK, NRG1, TTI2, MAK16, LETM2, SLC20A2, SNTG1, HNF4G, ZFHX4, LRRC69, SLC26A7, CDH17, GEM, TRHR, DEPTOR, ZFAT, TRAPPC9, CYP11B1, CYP11B2, HAUS6, UBAP1, CENPP, COL15A1, SVEP1, ZNF618, PHF19, TRAF1, C5, CNTRL, RABGAP1, SCAI, PPP6C, CACNB2, PLXDC2, NEBL, ZNF438, ARHGAP12, KIF5B, BICC1, CCDC6, TSPAN14, PLCE1, TRIM8, ARL3, WBP1L, CYP17A1, CNNM2, NT5C2, RPEL1, TCF7L2, POLR2L, LSP1, SWAP70, ADM, SOX6, NUCB2, KCNJ11, SYT13, CKAP5, MYBPC3, MTCH2, AGBL2, NUP160, CTNND1, LPXN, CNTF, GLYAT, SIPA1, NOX4, ARHGAP42, CWF19L2, CEP164, ZBTB44, ADAMTS8, SNX19, KDM5A, CCND2, ABCC9, CCDC65, PRKAG1, FAM186B, HOXC4, HOXC4, LRP1, HMGA2, SYT1, ATP2B1, CRADD, PLXNC1, FGD6, CUX2, MED13L, COL4A1, MCF2L, CDC16, UPF3A, HOMEZ, PPP1R3E, MYH6, NFKBIA, FERMT2, DPF3, LTBP2, FOXN3, FBLN5, HHIPL1, CYP46A1, EML1, FBN1, TRPM7, TPM1, LACTB, SMAD3, THSD4, ADAMTS7, MORF4L1, IDH2, FES, UBE2I, CLEC16A, MYH11, TNRC6A, SRCAP, FBXL19, FTO, SETD6, CNOT1, CDH11, TERF2, NFAT5, WWP2, VAC14, MARVELD3, CFDP1, CDYL2, CDH13, CRK, MYO1C, SMG6, PITPNM3, KIAA0753, SLC2A4, TP53, KCNH4, HSD17B1, RAMP2, GPATCH8, FZD2, NMT1, PLCD3, ARL17B, ARL17A, GOSR2, RP11-156P1.2, OSBPL7, SKAP1, HOXB7, TTLL6, BCAS3, TBX2, MRC2, MXRA7, CYTH1, USP36, RPTOR, SETBP1, MAPK4, MRO, AP3D1, DOT1L, SF3A2, KDM4B, INSR, RGL3, NOTCH3, SPTBN4, TGFB1, B9D2, APOE, TMEM239, TMEM239, SLX4IP, JAG1, SLC24A3, DYNLRB1, GDF5, JPH2, ZNF831, TCEA2, N6AMT1, ERG, ARVCF, TNRC6B, MEI1
Systolic blood pressure	676	255	3.64e-118	8.05e-115	NADK, GNB1, RNF207, SPSB1, CASZ1, AGTRAP, MTHFR, CLCN6, NPPA, NPPB, CELA2A, RCC1, SF3A3, HIVEP3, CCDC30, SGIP1, PKN2, GTF2B, WNT2B, ST7L, CAPZA1, MOV10, NME7, CRB1, CR1L, CD46, AGT, KLHL29, KCNK3, FOSL2, PRKCE, SLC1A4, CEP68, COBLL1, WIPF1, PPP1R1C, FN1, PNKD, HDAC4, HRH1, ATG7, FGD5, SLC4A7, ITGA9, ULK4, GLT8D1, CACNA1D, LRIG1, ZBTB20, GATA2, TRIM59, MECOM, FAM193A, LCORL, OCIAD1, OCIAD2, PDGFRA, FGF5, LIN54, ARHGAP24, NPNT, USP38, EDNRA, PALLD, NPR3, ARL15, LHFPL2, FER, TRIM36, SRFBP1, PRDM6, CSNK1G3, FBN2, ZMAT2, EBF1, PHACTR1, CDKAL1, HFE, OR2B6, TTBK1, SLC22A7, CRIP3, ZNF318, ABCC10, MLIP, COL21A1, UFL1, NUS1, NCOA7, PLEKHG1, ESR1, HDAC9, TWIST1, HOXA3, EVX1, IGFBP3, TNS3, CDK6, MKLN1, HIPK2, TBXAS1, PRKAG2, MSRA, BLK, GATA4, EBF2, SNTG1, HNF4G, ZFHX4, ZFAT, TRAPPC9, CYP11B1, CYP11B2, PLIN2, CENPP, SVEP1, ZNF618, PSMD5, RABGAP1, PPP6C, CACNB2, ARHGAP12, KIF5B, CCDC6, ADK, PLCE1, SUFU, ARL3, WBP1L, CYP17A1, AS3MT, CNNM2, NT5C2, RPEL1, TCF7L2, ADRB1, LSP1, TNNT3, SWAP70, ADM, SOX6, PLEKHA7, NUCB2, KCNJ11, ARL14EP, MPPED2, SYT13, LRP4, NR1H3, SLC39A13, PSMC3, RAPSN, MTCH2, AGBL2, NUP160, OR4A47, OR4A15, OR4C16, OR4C11, CTNND1, OR5B12, ZFP91, CNTF, GLYAT, SIPA1, NOX4, ARHGAP42, CWF19L2, PAFAH1B2, ZBTB44, ADAMTS8, CDKN1B, APOLD1, PRKAG1, FAM186B, COX14, CERS5, HOXC4, HOXC4, HMGA2, SYT1, ATP2B1, CUX2, SH2B3, ALDH2, RPL6, PTPN11, TBX5, TBX3, MED13L, SLC7A1, MCF2L, CDC16, HOMEZ, PPP1R3E, MYH6, NFKBIA, FBXO33, FERMT2, LTBP2, HHIPL1, FBN1, TRPM7, ABHD17C, FURIN, FES, UBE2I, TNRC6A, FTO, CDH11, NOB1, DDX19B, CFDP1, CRK, SMG6, PITPNM3, KIAA0753, SLC2A4, KDM6B, NMT1, PLCD3, ACBD4, HEXIM1, HEXIM2, ARL17B, ARL17A, GOSR2, RP11-156P1.2, HOXB7, TUBD1, BCAS3, TBX2, MRC2, APOH, CYTH1, USP36, RPTOR, YES1, SETBP1, MAPK4, MRO, AP3D1, DOT1L, KDM4B, INSR, S1PR2, RGL3, TSHZ3, APOE, SNRNP70, JAG1, JPH2, NFATC2, ZNF831, TCEA2, RGS19, ARVCF, TNRC6B
Autism spectrum disorder or schizophrenia	355	138	1.04e-64	1.54e-61	TRANK1, EPM2AIP1, MLH1, LRRFIP2, GOLGA4, ALAS1, TLR9, TWF2, PPM1M, WDR82, GLYCTK, DNAH1, PHF7, SEMA3G, NISCH, STAB1, NT5DC2, PBRM1, GLT8D1, SPCS1, NEK4, ITIH1, ITIH3, ITIH4, MUSTN1, SFMBT1, RFT1, SCGN, SLC17A4, SLC17A1, SLC17A3, SLC17A2, TRIM38, HFE, BTN3A2, BTN2A2, BTN3A1, BTN3A3, BTN2A1, BTN1A1, HMGN4, ABT1, ZNF322, PRSS16, POM121L2, ZNF391, ZNF184, OR2B2, OR2B6, ZNF165, ZSCAN16, ZKSCAN8, ZSCAN9, ZKSCAN4, NKAPL, PGBD1, ZSCAN31, ZKSCAN3, ZSCAN12, ZSCAN23, GPX6, GPX5, TRIM27, ZNF311, OR2W1, OR2B3, OR2J3, OR2J2, OR14J1, OR5V1, OR12D3, OR12D2, OR11A1, OR10C1, OR2H1, MAS1L, UBD, GABBR1, OR2H2, TTBK1, SLC22A7, CRIP3, ZNF318, ABCC10, LSM1, BAG4, DDHD2, PPAPDC1B, LETM2, FGFR1, CACNB2, TMEM180, ACTR1A, SUFU, TRIM8, ARL3, SFXN2, WBP1L, CYP17A1, C10orf32, C10orf32-ASMT, AS3MT, CNNM2, NT5C2, RPEL1, INA, PCGF6, TAF5, PDCD11, ATG13, ARHGAP1, ZNF408, F2, CKAP5, LRP4, ARFGAP2, PACSIN3, DDB2, ACP2, NR1H3, MADD, MYBPC3, SERPING1, YPEL4, CLP1, ZDHHC5, MED19, TMX2, BTBD18, CTNND1, SNX19, LRP1, ADAMTS7, FURIN, FES, SETD6, CNOT1, SMG6, SRR
Brain morphology (MOSTest)	1049	245	5.96e-64	6.59e-61	AKR1A1, NASP, CCDC17, GPBP1L1, TMEM69, IPP, MAST2, PIK3R3, STIL, DMRTA2, FAF1, CDKN2C, WNT2B, ST7L, CAPZA1, MOV10, C1orf54, MRPS21, RPRD2, ADAMTSL4, UBAP2L, HAX1, CRB1, DENND1B, KCNK3, SPC25, FAM117B, ICA1L, WDR12, CARF, NBEAL1, CYP20A1, ABI2, STAB1, NT5DC2, PBRM1, GLT8D1, SPCS1, NEK4, ITIH1, ITIH3, ITIH4, THOC7, ATXN7, PSMD6, ATP1B3, AFAP1, FIP1L1, CHIC2, SNX24, PPIC, FBN2, SLC27A6, SCGN, SLC17A4, SLC17A1, SLC17A3, SLC17A2, TRIM38, HFE, BTN3A2, BTN2A2, BTN3A1, BTN3A3, BTN2A1, BTN1A1, HMGN4, ABT1, ZNF322, POM121L2, ZNF391, ZNF184, OR2B2, OR2B6, ZNF165, ZSCAN16, ZKSCAN8, ZSCAN9, ZKSCAN4, NKAPL, PGBD1, ZSCAN31, ZKSCAN3, ZSCAN12, ZSCAN23, GPX6, SCAND3, TRIM27, ZNF311, OR2W1, OR2B3, OR2J3, OR2J2, OR14J1, OR5V1, OR12D3, OR12D2, OR11A1, OR10C1, OR2H1, MAS1L, UBD, GABBR1, OR2H2, NCOA7, HDAC9, CDK6, PRKAG2, MFHAS1, MSRA, SOX7, PINX1, XKR6, FAM167A, BLK, GATA4, SLC20A2, SMIM19, ENPP2, COL15A1, RC3H2, ZBTB6, ZBTB26, RABGAP1, GPR21, STRBP, ZNF438, ACTR1A, SUFU, TRIM8, ARL3, SFXN2, WBP1L, CYP17A1, AS3MT, CNNM2, NT5C2, INA, PCGF6, SH3PXD2A, TCF7L2, MYBPC3, SPI1, SLC39A13, PSMC3, RAPSN, CELF1, NDUFS3, PTPMT1, KBTBD4, FAM180B, C1QTNF4, MTCH2, AGBL2, FNBP4, NUP160, ADAMTS8, CDKN1B, APOLD1, TUBA1A, TUBA1C, LIMA1, SYT1, PAWR, NDUFA12, FGD6, EML1, THSD4, FURIN, FES, MAN2A2, TNRC6A, SLC5A11, TANGO6, HAS3, CHTF8, SNTB2, VPS4A, COG8, TERF2, WWP2, CLEC18A, PDPR, EXOSC6, DDX19B, DDX19A, ST3GAL2, COG4, SF3B3, IL34, ZFHX3, DPH1, OVCA2, HIC1, SMG6, SRR, TMEM102, CHRNB1, ZBTB4, POLR2A, TNFSF12, TNFSF12-TNFSF13, TNFSF13, SENP3, CD68, MPDU1, SOX15, FXR2, SHBG, SAT2, ATP1B2, TP53, DNAH2, KDM6B, TMEM88, GRN, FAM171A2, ITGA2B, GPATCH8, FZD2, KIF18B, C1QL1, DCAKD, NMT1, PLCD3, ACBD4, HEXIM1, HEXIM2, ARHGAP27, CRHR1, MAPT, STH, ARL17B, LRRC37A, LRRC37A2, ARL17A, WNT3, ITGB3, EFCAB13, NPEPPS, TBX21, CEP112, APOH, JAG1, FAM83C, UQCC1, GDF5, CEP250
Fish- and plant-related diet	180	90	1.18e-53	1.05e-50	UBAP2L, HAX1, ZBTB20, ANKUB1, RNF13, PFN2, SCGN, SLC17A4, SLC17A1, SLC17A3, SLC17A2, TRIM38, HFE, BTN3A2, BTN2A2, BTN3A1, BTN3A3, BTN2A1, BTN1A1, HMGN4, ABT1, ZNF322, PRSS16, POM121L2, ZNF391, ZNF184, OR2B2, OR2B6, ZNF165, ZSCAN16, ZKSCAN8, ZSCAN9, ZKSCAN4, NKAPL, PGBD1, ZSCAN31, ZKSCAN3, ZSCAN12, ZSCAN23, GPX6, SCAND3, TRIM27, ZNF311, OR2W1, OR2B3, OR2J3, OR2J2, OR14J1, OR5V1, OR12D3, OR12D2, OR11A1, OR10C1, OR2H1, MAS1L, UBD, GABBR1, OR2H2, MFHAS1, MSRA, SOX7, PINX1, XKR6, FAM167A, BLK, GATA4, MAPKAP1, NOX4, FTO, CDH13, TOMM40, APOE, APOC1, ITCH, DYNLRB1, MAP1LC3A, PIGU, NCOA6, TP53INP2, GGT7, ACSS2, GSS, MYH7B, TRPC4AP, EDEM2, PROCR, MMP24, EIF6, FAM83C, UQCC1
Diastolic blood pressure	533	155	5.52e-53	4.07e-50	MRPL20, GNB1, CASZ1, MTHFR, CLCN6, NPPB, HIVEP3, PIK3R3, PKN2, WNT2B, ST7L, CAPZA1, MOV10, UBAP2L, NAV1, AGT, KCNK3, PRKCE, EFEMP1, GPAT2, NCAPH, CCDC141, PDE1A, DNAH7, CYP20A1, FN1, HDAC4, HRH1, FGD5, SLC4A7, ULK4, RFT1, CACNA1D, ATXN7, GATA2, MECOM, FAM193A, OCIAD2, FGF5, NPNT, USP38, NPR3, POC5, TRIM36, PRDM6, CSNK1G3, FBN2, EBF1, PHACTR1, SLC17A3, HFE, BTN3A3, TTBK1, SLC22A7, CRIP3, ZNF318, COL21A1, UFL1, DCBLD1, PLEKHG1, ESR1, TWIST1, HOXA3, EVX1, IGFBP3, TNS3, CDK6, ACHE, PRKAG2, BLK, GATA4, SNTG1, TRAPPC9, CYP11B2, SVEP1, CACNB2, PLCE1, ARL3, CYP17A1, CNNM2, NT5C2, ADRB1, LSP1, TNNT3, SWAP70, ADM, SOX6, PLEKHA7, SLC39A13, PSMC3, RAPSN, MTCH2, AGBL2, OR4A47, OR4C16, OR4C11, OR5B12, CNTF, GLYAT, SIPA1, NOX4, ARHGAP42, CWF19L2, CEP164, ZBTB44, ADAMTS8, CDKN1B, COX14, CERS5, HOXC4, HOXC4, ATP2B1, PLXNC1, CUX2, SH2B3, ATXN2, ALDH2, HECTD4, RPL6, PTPN11, TBX5, TBX3, MED13L, SLC7A1, MCF2L, MYH6, FERMT2, FBLN5, CEP152, THSD4, ADAMTS7, FURIN, FES, FBXL19, HAS3, WWP2, CDH13, PITPNM3, SLC2A4, TP53, PLCD3, TBX2, MRC2, YES1, PIEZO2, SETBP1, MAPK4, INSR, RGL3, TSHZ3, JAG1, SLC24A3, PROCR, ZNF831, ERG, TNRC6B
Mean arterial pressure	109	70	3.75e-52	2.37e-49	CASZ1, MTHFR, WNT2B, ST7L, CAPZA1, MOV10, AGT, KCNK3, PDE1A, HDAC4, FGD5, NEK10, SLC4A7, CACNA1D, MECOM, FGF5, NPR3, TRIM36, SLC17A3, HFE, TTBK1, SLC22A7, CRIP3, ZNF318, HOXA3, HOXA10, SLC12A9, CYP11B1, CYP11B2, SVEP1, CACNB2, SYNPO2L, ARL3, WBP1L, CYP17A1, AS3MT, CNNM2, NT5C2, RPEL1, ADRB1, LSP1, TNNT3, SWAP70, PLEKHA7, KCNJ11, ABCC8, PTPMT1, ARHGAP42, CDKN1B, CERS5, ATP2B1, CUX2, SH2B3, ATXN2, ALDH2, TMEM116, NAA25, PTPN11, TBX5, TBX3, MED13L, FURIN, GOSR2, RP11-156P1.2, HOXB7, TBX2, RPTOR, YES1, RGL3, JPH2, ZNF831
Hypertension	113	70	1.47e-50	8.13e-48	CASZ1, MTHFR, WNT2B, CAPZA1, MOV10, KLHL29, KCNK3, FGD5, SLC4A7, CACNA1D, FGF5, NPNT, NPR3, EBF1, PHACTR1, HFE, SLC22A7, CRIP3, ZNF318, HOXA3, HOXA10, EVX1, SLC12A9, MKLN1, MSRA, CYP11B1, CYP11B2, CACNB2, PLCE1, WBP1L, CYP17A1, CNNM2, NT5C2, LSP1, TNNT3, SWAP70, SBF2, SOX6, NR1H3, PSMC3, PTPMT1, MTCH2, PTPRJ, OR4X1, OR5B12, ARHGAP42, CERS5, ATP2B1, MYL2, CUX2, ATXN2, ALDH2, HECTD4, OAS3, TBX5, TBX3, MED13L, FURIN, FES, CDH13, PLCD3, HOXB3, HOXB7, TBX2, RNF213, RPTOR, YES1, INSR, RGL3, ZNF831
Systolic blood pressure x alcohol consumption interaction (2df test)	67	49	3.75e-41	1.85e-38	CASZ1, MOV10, AGT, KCNK3, NEK10, SLC4A7, MECOM, FGF5, NPR3, EBF1, ZNF318, PLEKHG1, EVX1, MSRA, PINX1, XKR6, C8orf12, GATA4, CACNB2, AS3MT, ADRB1, LSP1, MRPL23, SOX6, PLEKHA7, PIK3C2A, KCNJ11, SIPA1, KAT5, ARHGAP42, HOXC4, HOXC4, POC1B, ATP2B1, CUX2, SH2B3, ATXN2, BRAP, ALDH2, NAA25, HECTD4, TBX3, FBN1, FURIN, FES, FTO, INSR, ZNF831, COMT, ARVCF
Mean arterial pressure x alcohol consumption interaction (2df test)	49	41	5.44e-39	2.41e-36	CASZ1, CLCN6, NPPB, ST7L, MOV10, KCNK3, PDE1A, NEK10, SLC4A7, MECOM, FGF5, NPR3, TRIM36, EBF1, PLEKHG1, EVX1, PINX1, CACNB2, ADRB1, LSP1, MRPL23, SOX6, PLEKHA7, SIPA1, ARHGAP42, HOXC4, HOXC4, POC1B, ATP2B1, CUX2, SH2B3, ATXN2, BRAP, ALDH2, NAA25, HECTD4, TBX3, FURIN, FES, FTO, INSR, ZNF831
PP.CPD
Alcohol consumption (max-drinks)	16	10	7.65e-26	3.39e-22	MYL2, CUX2, BRAP, ACAD10, ALDH2, NAA25, TRAFD1, HECTD4, PTPN11, RPH3A
Response to alcohol consumption (flushing response)	9	8	7.86e-23	1.74e-19	CUX2, BRAP, ACAD10, ALDH2, NAA25, TRAFD1, HECTD4, PTPN11
Coffee consumption	87	10	3.59e-17	5.3e-14	MYL2, CUX2, BRAP, ACAD10, ALDH2, MAPKAPK5, NAA25, TRAFD1, HECTD4, RPL6
Coronary heart disease	55	9	5.73e-17	6.34e-14	CYP17A1, CNNM2, NT5C2, ATP2B1, MYL2, CUX2, SH2B3, ACAD10, ALDH2
Alcohol dependence symptom count	17	7	1.49e-16	1.32e-13	BRAP, ACAD10, ALDH2, NAA25, TRAFD1, HECTD4, PTPN11
Mean arterial pressure	109	10	3.75e-16	2.41e-13	CYP17A1, AS3MT, CNNM2, NT5C2, ATP2B1, CUX2, SH2B3, ALDH2, NAA25, PTPN11
Systolic blood pressure x alcohol consumption interaction (2df test)	67	9	3.81e-16	2.41e-13	AS3MT, ATP2B1, CUX2, SH2B3, BRAP, ALDH2, NAA25, HECTD4, FBN1
Myocardial infarction	197	11	2.6e-15	1.44e-12	HDAC9, CYP17A1, CNNM2, NT5C2, ATP2B1, SH2B3, BRAP, ACAD10, ALDH2, NAA25, HECTD4
Systolic blood pressure	676	15	5.26e-15	2.34e-12	HDAC9, TWIST1, IGFBP3, CYP17A1, AS3MT, CNNM2, NT5C2, ADAMTS8, ATP2B1, CUX2, SH2B3, ALDH2, RPL6, PTPN11, FBN1
Fish consumption	5	5	5.29e-15	2.34e-12	BRAP, ACAD10, ALDH2, NAA25, HECTD4
PP.PY
Alcohol consumption (max-drinks)	16	10	1.75e-25	7.75e-22	MYL2, CUX2, BRAP, ACAD10, ALDH2, NAA25, TRAFD1, HECTD4, PTPN11, RPH3A
Response to alcohol consumption (flushing response)	9	8	1.48e-22	3.27e-19	CUX2, BRAP, ACAD10, ALDH2, NAA25, TRAFD1, HECTD4, PTPN11
Coffee consumption	87	10	8.16e-17	1.2e-13	MYL2, CUX2, BRAP, ACAD10, ALDH2, MAPKAPK5, NAA25, TRAFD1, HECTD4, RPL6
Coronary heart disease	55	9	1.18e-16	1.31e-13	CYP17A1, CNNM2, NT5C2, ATP2B1, MYL2, CUX2, SH2B3, ACAD10, ALDH2
Alcohol dependence symptom count	17	7	2.56e-16	2.27e-13	BRAP, ACAD10, ALDH2, NAA25, TRAFD1, HECTD4, PTPN11
Systolic blood pressure	676	16	7.02e-16	4.71e-13	ULK4, HDAC9, TWIST1, IGFBP3, CYP17A1, AS3MT, CNNM2, NT5C2, ADAMTS8, ATP2B1, CUX2, SH2B3, ALDH2, RPL6, PTPN11, FBN1
Systolic blood pressure x alcohol consumption interaction (2df test)	67	9	7.85e-16	4.71e-13	AS3MT, ATP2B1, CUX2, SH2B3, BRAP, ALDH2, NAA25, HECTD4, FBN1
Mean arterial pressure	109	10	8.51e-16	4.71e-13	CYP17A1, AS3MT, CNNM2, NT5C2, ATP2B1, CUX2, SH2B3, ALDH2, NAA25, PTPN11
Blood pressure	74	9	2.01e-15	9.91e-13	ULK4, CYP17A1, AS3MT, CNNM2, NT5C2, ATP2B1, ALDH2, RPL6, PTPN11
Myocardial infarction	197	11	6.49e-15	2.87e-12	HDAC9, CYP17A1, CNNM2, NT5C2, ATP2B1, SH2B3, BRAP, ACAD10, ALDH2, NAA25, HECTD4

### Sheet: Table S12 Gene mapping
Supplementary Table S12. Gene mapping for novel loci identified in CPMA
Bolded tissues and cells are related to lungs, blood and heart.
Trait.Exposure	Locus	Lead SNPa	rsIDb	Positional Mapped Genesc	eQTL Mapping			Chromatin Interaction Mapping
					eQTL Mapped Genes	Data Source of eQTLs	Tissue Type	CI Mapped Genesd	Data Source of CI	Tissue/Cell [CI Mapped Gene]e
Novel loci identified by 1df test in combined sex analyses
SBP.CURSMK	1	10:48289809:T_C	rs61840542	FRMPD2, MAPK8, ARHGAP22	AGAP10	GTEx/v8	Artery Tibial, Muscle Skeletal, Nerve Tibial	SYT15, GPRIN2, NPY4R, ERCC6, PGBD3, ERCC6-PGBD3	HiC GSE87112	Left Ventricle [SYT15, GPRIN2, NPY4R]; IMR90 [SYT15, GPRIN2, ERCC6, PGBD3, ERCC6-PGBD3, NPY4R]; Mesenchymal Stem Cell [SYT15, GPRIN2, NPY4R]; Mesendoderm [SYT15, GPRIN2, NPY4R]; hESC [SYT15, GPRIN2, NPY4R]; Liver [NPY4R]; Right Ventricle [NPY4R]; GM12878 [NPY4R]; Neural Progenitor Cell [NPY4R]; Trophoblast-like Cell [NPY4R]
PP.CPD	2	2:6552172:C_G	rs35975869	NA	NA	NA	NA	NA	NA	NA
Novel loci identified by 2df test in combined sex analyses
DBP.CURSMK	3	2:57841606:A_G	rs1106090	NA	NA	NA	NA	NA	NA	NA
DBP.CURSMK	4	6:63509385:A_AT	rs11293017	PTP4A1, PHF3	LGSN, PTP4A1	GTEx/v8	Whole Blood, Brain Spinal cord cervical c, Brain Substantia nigra, Lung, Prostate, Small Intestine Terminal Ileum, Spleen [LGSN]; Muscle Skeletal, Thyroid [PTP4A1]	PHF3, EYS, KHDRBS2	HiC GSE87112	Mesendoderm [KHDRBS2, PHF3]; GM12878 [PHF3]; IMR90[PHF3]; Mesenchymal Stem Cell [PHF3, EYS]; Trophoblast like Cell[PHF3]; hESC[PHF3]
DBP.CURSMK	5	9:95507136:CG_C	NA	PTCH1	PTCH1	GTEx/v8	Cells Cultured fibroblasts	FBP2, FBP1, C9orf3, FANCC, PTCH1, ERCC6L2, SLC35D2, ZNF367, HABP4, CDC14B, ZNF782, TMOD1, ANP32B	HiC GSE87112	Mesenchymal Stem Cell [FBP2, FBP1, C9orf3, FANCC, PTCH1, ERCC6L2, SLC35D2, HABP4, CDC14B, ZNF367]; Mesendoderm [FBP2, FBP1, C9orf3, FANCC, PTCH1, ERCC6L2, SLC35D2, HABP4]; Trophoblast-like Cell [FBP2, FBP1, FANCC, PTCH1, ERCC6L2]; Left Ventricle [FBP1, PTCH1, ERCC6L2, ANP32B]; IMR90 [FBP1, C9orf3, FANCC, PTCH1, ERCC6L2, SLC35D2, HABP4, CDC14B, ZNF782, TMOD1]; GM12878 [FANCC, PTCH1, ERCC6L2]; Neural Progenitor Cell [FANCC, ERCC6L2]; hESC [FANCC, PTCH1, ERCC6L2]; Aorta [PTCH1, ERCC6L2]; Bladder [ERCC6L2]; Liver [PTCH1]; Pancreas [PTCH1]
DBP.CURSMK	6	17:36511076:A_G	rs8070260	ZNHIT3, MYO19, PIGW, GGNBP2, DHRS11, MRM1	NA	NA	NA	CCT6B, ZNF830, LIG3, RFFL, NLE1, UNC45B, SLFN5, SLFN12L, PEX12, AP2B1, RASL10B, GAS2L2, MMP28, TAF15, RDM1, CCL16, CCL14, CCL15-CCL14, CCL15, DUSP14, SYNRG, MRPL45, SOCS7, C17orf96, MLLT6, CISD3, PCGF2, CTB-58E17.5, PSMB3	HiC GSE87112	IMR90 [CCT6B, ZNF830, LIG3, RFFL, NLE1, UNC45B, SLFN5, SLFN12L, PEX12, AP2B1, RASL10B, GAS2L2, MMP28, TAF15, RDM1, CCL16, DUSP14, SYNRG]; GM12878 [PEX12, AP2B1, RDM1, CCL16, CCL14, CCL15-CCL14, CCL15]; Aorta [RDM1, CCL16, CCL14, CCL15-CCL14, CCL15]; Left Ventricle [CCL16, SOCS7, CISD3, PCGF2, CTB-58E17.5, PSMB3]; Liver [CCL16, CCL14, CCL15-CCL14, CCL15, DUSP14]; Lung [CCL16]; Spleen [CCL16]; Mesenchymal Stem Cell [RDM1, CCL16, DUSP14, MRPL45, SOCS7, C17orf96, MLLT6]; Mesendoderm [RDM1, CCL16, MRPL45, SOCS7, C17orf96]; Trophoblast-like Cell [CCL16, SOCS7, C17orf96]; hESC [MMP28, TAF15, RDM1, CCL16, DUSP14, MRPL45, SOCS7, C17orf96]
DBP.CURSMK	7	20:52337620:A_G	rs6123158	ZFP64	TSHZ2	GTEx/v8	Adipose Subcutaneous, Whole Blood, Cells Cultured fibroblasts, Skin Not Sun Exposed Suprapubic, Skin Sun Exposed Lower leg	TSHZ2, CYP24A1, PFDN4, DOK5	HiC GSE87112	Left Ventricle [TSHZ2, CYP24A1, PFDN4]; Liver [TSHZ2, PFDN4]; IMR90 [TSHZ2, CYP24A1, PFDN4, DOK5]; Mesenchymal Stem Cell [TSHZ2, CYP24A1, PFDN4]; Mesendoderm [TSHZ2, CYP24A1, PFDN4, DOK5]; Neural Progenitor Cell [TSHZ2]; Trophoblast-like Cell [TSHZ2, CYP24A1, PFDN4]; hESC [TSHZ2, CYP24A1, PFDN4]
SBP.CURSMK	8	4:139295340:T_C	rs140470470	ELF2, MGARP, NDUFC1, NAA15, RAB33B	SCOC	GTEx/v8	Stomach	ELF2, MGARP, NDUFC1, NAA15, RAB33B	HiC GSE87112	GM12878 [MGARP, NDUFC1, NAA15]; IMR90 [ELF2, MGARP, NDUFC1, NAA15, RAB33B]; Mesenchymal_Stem_Cell [ELF2, MGARP, NDUFC1, NAA15, RAB33B]; Mesendoderm [MGARP, NDUFC1, NAA15]
PP.CURSMK	9	3:33200699:C_G	rs34408570	CRTAP, SUSD5	GLB1, CRTAP, SUSD5	GTEx/v8	Cells Cultured fibroblasts[GLB1]; Testis [CRTAP]; Brain Frontal Cortex BA9 [SUSD5]	NA	NA	NA
PP.CURSMK	10	3:187170275:T_C	rs111563399	RPL39L	RPL39L	GTEx/v8	Adipose Subcutaneous	RFC4, MASP1, SST, TPRG1, DNAJB11, TBCCD1, ST6GAL1, TP63	HiC GSE87112	GM12878 [RFC4]; IMR90 [RFC4, MASP1, SST, TPRG1, DNAJB11, TBCCD1, ST6GAL1]; Mesenchymal Stem Cell [MASP1, SST, TP63]; Mesendoderm [MASP1, SST, TPRG1, ST6GAL1]; hESC [MASP1, SST]; Liver [SST]; Trophoblast-like Cell [SST]
PP.CPD	11	12:59947323:A_G	rs143429637	NA	NA	NA	NA	SLC16A7, USP15, MON2	HiC GSE87112	Mesendoderm [MON2, SLC16A7]; hESC [SLC16A7]; Mesenchymal Stem Cell [USP15]; IMR90 [MON2]
Novel loci identified by 2df test in males
DBP.CURSMK	12	17:39740603:T_C	rs72832924	MIEN1, GRB7	PPP1R1B, STARD3, PGAP3, MIEN1, GRB7, GSDMB, ORMDL3, MSL1	GTEx/v8	Esophagus Mucosa [PPP1R1B]; Cells Cultured fibroblasts [STARD3, GRB7]; Muscle Skeletal, Stomach, Thyroid [PGAP3]; Prostate [MIEN1]; Whole Blood [GSDMB, ORMDL3]; Spleen [ORMDL3]; Artery Tibial, Colon Transverse, Nerve Tibial [MSL1]	NA	NA	NA
Notes:
a. Chr:Pos(hg38):allele1_allele2
b. rsID of lead SNP of a locus. Candidate SNPs in the locus are overlapping with region 1, one end of significant chromatin interaction.
c. Locus mapped genes from FUMA SNP2GENE based on physical distances 10kb (default).
d. Genes whose promoter regions are overlapped with region 2, the other end of significant chromatin interaction.
e. Tissue or cell type of the interaction.

### Sheet: Table S13 Causal SNPs
Supplementary Table S13. Causal SNPs of selected significant loci from 2df fine-mapping in combined sex analyses
Novel loci														Notes:
Population	Trait	rsID	Lead SNPa	Chr	Start	End	Pvalue	HetPValb	Causal SNPs	PIPc	Locus sized	CS sizee		a. Chr:Pos(hg38):allele1_allele2
CPMA	SBP	rs140470470	4:139295340:T_C	4	139203651	139470315	1.187e-10	0.3379	rs114133960,rs78169312,rs115538028,rs140470470,rs115081389,rs6842965,rs117561178,rs117160082,rs115854181,rs115952370,rs115291076,rs189890718,rs117193852,rs190916251,rs79362356,rs7660171,rs117671245,rs4323049,rs114009008,rs76081211,rs76140727,rs117456483,rs115472113,rs144996593,rs6844671,rs80228824,rs78691333,rs75778024,rs139651970,rs115283779,rs138080397,rs115042225,rs80232320,rs116533816,rs115697125,rs75470338,rs151258032,rs76345387,rs17050731,rs116422208,rs78667912,rs80266094,rs142432462,rs114568746,rs74510394,rs141556672,rs116899509,rs115878665,rs117063513	0.102120446224239,0.0377284954367341,0.0245687069779597,0.347116311349432,0.0748439413562991,0.0620376366169169,0.0467174067622822,0.0452766842714307,0.0402087269010191,0.106205602897756,0.218764503020973,0.181502268559593,0.0653505017901352,0.0831576293003239,0.0703598798808489,0.0348848787462394,0.115443263087027,0.0621724779741427,0.126335095061644,0.0605028965453784,0.236432040721968,0.0732129573026711,0.158823437717135,0.074361259099007,0.0704718125458044,0.0389443012900808,0.074690727418695,0.0855149670904778,0.0295518892765442,0.120031108279976,0.0244761793948252,0.0444704200695577,0.0298409559212039,0.0299801605059093,0.117053907182195,0.030131008510066,0.102262532368566,0.0879593056425512,0.0780320503047793,0.279355152844333,0.109871373739956,0.0242049736497069,0.0875849616956744,0.0681280181472996,0.0721635677219631,0.0261047033278011,0.0551525782060089,0.214942716145422,0.112872389740363	266665	266665		b. P values of heterogeneity tests
CPMA	DBP	rs8070260	17:36511076:A_G	17	36494779	36511076	1.358e-09	0.2403	rs1109442,rs8070260,rs7222903	0.481903654235951,0.993598380416217,0.692666912214313	16298	16298		c. Posterior Inclusion Probabilities
CPMA	DBP	rs6123158	20:52337620:A_G	20	52337620	52421433	2.019e-09	0.5572	rs6096940,rs6021914,rs4809905,rs968164,rs2426436,rs4811348,rs6123158,rs2426433,rs6091522,rs4811340,rs6091525,rs6126547,rs6021915,rs4811347,rs2092954,rs6013456,rs6021907,rs4809906,rs2426438,rs6021904,rs2426439,rs6096939,rs6091513,rs2224223,rs4811338,rs6013453,rs6021912,rs2904155,rs6021905,rs6063785,rs4140429,rs6068155,rs6021906,rs4371408,rs4811345,rs1555279	0.182159398891339,0.0988785025303068,0.116656461331385,0.340552839235342,0.0550381549942832,0.111482453325121,0.440391780057884,0.0539081190975389,0.0952818444943663,0.16884951250891,0.0870379773579238,0.133457593622614,0.127535542215756,0.0918271643352593,0.130877589460093,0.15109306039303,0.11618124994211,0.0868890390567859,0.108119557457557,0.123203707404679,0.125607837068203,0.0930128564656675,0.0698044600488839,0.0752878041736132,0.13662279885118,0.107098667074538,0.100792878837705,0.0578712274780618,0.134127732580119,0.0783861563452647,0.105692425126863,0.136750647026906,0.113959886197399,0.0476912415617775,0.114595775317767,0.11226860707481	83814	83814		d. Size of locus in base pairs
CPMA	DBP	–	6:63509385:A_AT	6	63450444	63528741	2.52e-09	0.1325	rs1197901,rs1744140,rs2622294,rs1681945,rs1681946,rs11759194,rs1322413,rs2758236,rs11756357,rs1779775,rs2758232,rs1322412,rs10943823,rs2758248,rs1744145,rs9353023,rs7742595,rs2800047,rs2622285,rs1681948,rs1779738,rs4557499,rs2758234,rs9443931,rs12196062,rs1779766,rs1779771,rs1322411,rs1744141,rs6454235,rs1744149,rs1570316,rs2928873,rs1744137,rs1197898,rs1779772,rs1622589,rs1779773,rs2758228,rs2758238,rs1570315,rs1570314,rs2758231,rs4286752,rs1744148,rs1779769,rs6938965,rs1197899,rs10806215,rs1744160,rs2622283,rs2146151,rs1744139,rs1744136,rs2758259,rs1744161,rs9361844,rs2146149,rs2758235,rs2758233,rs1744152,rs1744147,rs1744146,rs2758237,rs1744138,rs2622282,rs2758250,rs1744135,rs1744144,rs1779770,rs1779742,rs1197905,rs1681940,rs2800049,rs1779779,rs733912,rs1872289,rs2146150,rs2758226,rs9353017,rs1681932,rs4710430,rs2622298,rs7738916,rs7773557,rs9294234,rs2800050,rs9449291,rs1744158,rs9353015,rs1681947,rs7774196,rs13216538,rs2758247,rs1779767,rs1744142,rs9449295,rs9449333,rs2622293,rs1681941,rs9361838,rs12213364,rs4710431,rs2622281,rs4299811,rs2622300,rs2800051,rs2622284,rs2800044,rs2758225,rs2800048,rs9353016,rs6939324,rs6454244,rs1681944,rs1744133,rs2622297,rs2984458,rs1681957,rs2800045,rs1779765,rs2146152,rs7745873,rs2758224,rs9449297,rs2758230,rs1612517,rs2622299,rs1212827,rs2622280,rs1197897,rs6454236	0.0431095192031989,0.0309674796414801,0.0396472248916624,0.0341263318048586,0.0252334774568099,0.0172939592974107,0.0335882145298211,0.0336304794692904,0.0326944904360278,0.0414684462711888,0.0337004834420153,0.0320385974810047,0.0310280072520775,0.0362659156336216,0.0340472960476296,0.030438141345549,0.0379771271052167,0.0377045669557813,0.0356606797368472,0.0317009819743053,0.0204291297136362,0.0387245033557179,0.0342760857546109,0.0320589154931553,0.0195748089456114,0.0335326053418331,0.0401535074796452,0.0415703725904689,0.0406006917756382,0.0289198963805203,0.03710236117803,0.031910596534187,0.0351144086039764,0.036568675026581,0.0420895755071207,0.0355397635269068,0.0470024749361169,0.0469671858513572,0.0518635324175644,0.0378797355191277,0.0328783674625661,0.0317410682811108,0.0458627363224487,0.02251712784414,0.0386670656964297,0.0454436042252432,0.0299991246103244,0.0456445216732363,0.0427416288442438,0.0342416828546966,0.0316059721597733,0.0300823676359362,0.035325168428824,0.0386019220380075,0.0267500097204475,0.0330305363772219,0.032205788979602,0.0301082233567004,0.0343859318585341,0.0321257873520413,0.0321007592161486,0.0402538136949462,0.0402040239817842,0.04123785062144,0.0382986792514095,0.0366361031743349,0.0331993495819276,0.0354726849820944,0.0395819655068167,0.033560468839828,0.0466268824626073,0.0322293895922292,0.0328730691186473,0.0347173019867167,0.0314096549550562,0.0317654567431959,0.0698965723097753,0.031685808371807,0.0354140974623396,0.0270879779022192,0.0329662421292974,0.0177365132116384,0.0356198698719821,0.0366657769827733,0.0391663263113105,0.0302489280075978,0.0309378095938303,0.0401951630182646,0.0319769588599844,0.0253037456193874,0.0296483233599688,0.0400033442846104,0.0510186376753842,0.0341528308141648,0.035491639802516,0.0500603299322131,0.0495728387363304,0.017665974569342,0.0473620755335386,0.031248402878191,0.0259345950840856,0.0257927774487016,0.0190006496154513,0.0318874658165496,0.0325081206704512,0.0322849512717106,0.0269614003554072,0.0397990819743692,0.0412738933969325,0.0371829911954696,0.0530609156333887,0.0182093977797415,0.035623520401866,0.0447797585102678,0.0341351628313235,0.0349813371102967,0.0351166963398138,0.0340522383746642,0.0409436394698904,0.0492833452086466,0.0358381919996783,0.0349988923351818,0.0559291501584394,0.0304193345250047,0.0353479822423043,0.0485107933822883,0.0291559268989829,0.0322333150147257,0.0397278342076259,0.032780242680615,0.0331097649054067,0.0371183382026044	78298	78298		e. Size of credible sets in base pairs
CPMA	PP	rs111563399	3:187170275:T_C	3	187168467	187171484	1.29e-09	0.8205	rs111382172,rs111893154,rs73070832,rs73070819,rs113150263,rs112979390,rs73070810,rs112231830,rs73070827,rs112157600,rs115592266,rs73070831,rs111563399,rs77819498,rs73070817,rs113389391,rs111482423	0.222570940975387,0.406988471706812,0.335389809533143,0.265050450322727,0.183269557299788,0.276299783564385,0.147522715001536,0.202463218264708,0.245687491467382,0.183877828258228,0.131645558128531,0.28300706845223,0.406116454143044,0.223357991733871,0.303855363041079,0.194843418382348,0.224532903585409	3018	3018
CPMA	PP	rs34408570	3:33200699:C_G	3	33177080	33200699	1.958e-09	0.05021	rs35971111,rs6771418,rs4384906,rs35415264,rs13068102,rs35378277,rs34408570	0.30305267093837,0.369186323053597,0.219381716139206,0.634002655122369,0.641535906744375,0.415200839835814,0.825414022007424	23620	23620
BP known loci
Population	Trait	rsID	Lead SNP	Chr	Start	End	Pvalue	HetPVal	Causal SNPs	PIP	Locus size	CS size
EAS	SBP	rs11066015	12:111730205:A_G	12	111480205	111980204	5.402e-85	0.007072	rs11066015,rs3782886,rs11066001	0.991766661806188,0.833548895111289,0.189635655346888	500000	57521
EAS	SBP	rs16998073	4:80263187:A_T	4	80231249	80286809	5.826e-74	0.05578	rs10857147,rs12509595,rs16998073	0.234735082590974,0.356071315956329,0.999952837576507	55561	3270
EAS	SBP	rs963344385	12:89652741:G_GT	12	89548613	89738370	7.945e-55	0.2761	rs12579302,rs111478946,rs11105353,rs4842675,rs11105368,rs11105364,rs6538195,rs11105352,rs17249754,rs73437358,rs11105354,rs2681485	0.168524590469886,0.302956578792613,0.236827092736963,0.448214540697768,0.361529918845982,0.536222045095278,0.388761161686045,0.240402062865732,0.371390423853654,0.50677741601986,0.221085184659215,0.210380765970936	189758	49622
EAS	SBP	rs1275980	2:26694101:T_C	2	26681997	26723940	1.762e-35	0.5645	rs12476527,rs1275978,rs1275979,rs1275980,rs13394970,rs1275982,rs1731249,rs1731243,rs35021474	0.723508354654387,0.261850322617433,0.281498139885037,0.771808106252261,0.316646237715901,0.340211426331511,0.438613742912213,0.230288647036822,0.151058822518277	41944	14788
CPMA	SBP	rs59945167	19:2129867:T_G	19	2100347	2242142	1.29e-28	0.1421	rs59945167	1	141796	1
EAS	SBP	rs17035646	1:10736490:A_G	1	10703184	10741932	4.955e-28	0.5509	rs17035646	1	38749	1
EAS	SBP	rs1177764	5:32829869:C_G	5	32774941	32832368	4.6e-22	0.6151	rs12656497,rs1173770,rs1177765,rs7733331,rs1173727,rs10059884,rs1177764,rs2193950,rs2193951	0.555319685306819,0.059036979581701,0.638570694908722,0.110562910390425,0.472425941473748,0.570169335175105,0.829813992802203,0.0334552959539695,0.0355609971771981	57428	11923
EAS	SBP	rs35441	12:115115310:T_C	12	115068111	115118502	7.669e-21	0.8029	rs35443,rs35431,rs35434,rs35444,rs35441,rs35439,rs35442,rs35436,rs35432	0.473949283037178,0.322352188761073,0.389505630666892,0.508583010427891,0.621394071042489,0.302850715836723,0.380379946679632,0.393412826233566,0.540161395716484	50392	3313
EAS	SBP	rs11224417	11:100732061:A_C	11	100641919	100825187	7.532e-20	0.3861	rs10895009,rs7105451,rs12288075,rs7130275,rs4754698,rs10128687,rs7103397,rs1847150,rs6590811,rs7106603,rs2298609,rs604723,rs607562,rs7112041,rs11224403,rs4754697,rs7928576,rs6590817,rs11224417,rs12291493,rs11224413,rs667575,rs492237,rs4753984,rs633185,rs7125452,rs7938194,rs2455569,rs9919648,rs7952055,rs4754695,rs7926526,rs10895011,rs1847149,rs12286062,rs6590814,rs6590813,rs7114867,rs4495864,rs486023,rs1216743,rs7930157,rs12269905,rs10431108	0.0703424910270417,0.178438458564952,0.0795723574647773,0.103261512892524,0.0680082870954106,0.183563811858037,0.104918661908521,0.0448194527093783,0.0460635329436563,0.0517630741923503,0.0727520322623376,0.191650146171075,0.101546871471416,0.102843837280166,0.0573602834099769,0.135483341956034,0.0775754981298812,0.141905505974578,0.278729656151689,0.129242444745498,0.115372469917612,0.0634900887550106,0.0763605792429755,0.1133179301382,0.1999306386911,0.0630470122051795,0.0411047832151247,0.124051649793473,0.0689240519849773,0.120861405211875,0.0625305138717032,0.164084284295327,0.127339841975272,0.0504183875653715,0.177040130576903,0.106084660893804,0.0524065456881402,0.170947293657358,0.0697789074494697,0.049848253197462,0.0358652713317247,0.148629549543782,0.052881816237291,0.0447561331122666	183269	70018
EAS	SBP	rs3821843	3:53523985:A_G	3	53510851	53563464	9.318e-20	0.3324	rs3821843	1	52614	1
EAS	SBP	rs11230723	11:61504837:T_C	11	61498702	61512327	2.186e-18	0.5993	rs10897165,rs7125196,rs11230723,rs2943810,rs11230728,rs10897164,rs751984,rs11230729,rs1139011,rs751985	0.242180339626488,0.290276417515763,0.923104033076423,0.269335045589429,0.295170936509978,0.313611810128677,0.257396403559614,0.256705783133614,0.423965344374757,0.153740330104766	13626	7491
EA	SBP	rs59945167	19:2129867:T_G	19	2103220	2250237	2.712e-18	0.1173	rs3810409,rs146526444,rs141958336,rs59945167,rs116965803,rs74254217	0.065620682432874,0.0329509372215309,0.028893443490819,0.999995471552709,0.0286111051462117,0.0300251681503728	147018	50650
EAS	SBP	rs10776752	1:112501706:T_G	1	112500200	112711645	9.037e-18	0.02544	rs11102498,rs35023236,rs9308256,rs11102509,rs12756815,rs2887882,rs60579835,rs10857964,rs10857961,rs11102501,rs12140506,rs10857967,rs58118553,rs12117479,rs12030612,rs34569066,rs56135413,rs12130243,rs2064711,rs61818802,rs11102496,rs12406530,rs35147679,rs3737136,rs12038119,rs55652172,rs12029985,rs12137269,rs60900293,rs12030641,rs12045227,rs34107138,rs12049572,rs2273368,rs10776752,rs200285205,rs11102514,rs12724928	0.0464470442276593,0.0890061918265431,0.0296681213039877,0.062061229963816,0.0304963962905324,0.0266437507910319,0.0291295535845472,0.0844207585408161,0.128885382714443,0.0503767065360992,0.0469763840486054,0.0457578997723873,0.194902856388759,0.144586788774533,0.0334067562925744,0.0476342058705833,0.0995348630492879,0.0413846350084655,0.0484833696475222,0.0323928375991726,0.0970260099613508,0.0320306800221039,0.111262530829024,0.096159709699609,0.297401818730634,0.0613991288427402,0.12563961671081,0.138784389743428,0.0594333897340313,0.0339911108459993,0.0476296853188815,0.0825276853269167,0.0797949510787596,0.174202976322023,0.86358084141302,0.138391598204207,0.0270881234427095,0.0460339624610085	211446	172295
EAS	SBP	rs93138	11:9738166:T_G	11	9729210	9803220	1.857e-17	0.8607	rs373894,rs93139,rs360157,rs472109,rs491205,rs10840295,rs360156,rs93138,rs378825,rs10840294,rs415895,rs360153,rs173396,rs10743118,rs4910498,rs10840296,rs9943599,rs2649044	0.216480471244118,0.359725202987133,0.264615859436275,0.155182946438273,0.265836090380539,0.10648030965615,0.20750702610522,0.363682602258438,0.264484286061073,0.185981695523099,0.176112414670941,0.311983469044823,0.362369405442021,0.106615742448834,0.282332490697646,0.119423506454756,0.199929342203058,0.271227077194254	74011	19073
EAS	SBP	rs117262811	2:54671136:C_G	2	54507347	54863331	3.293e-17	0.04645	rs117262811,rs139100345	0.999954526209157,0.505340263803072	355985	163790
CPMA	SBP	rs117539635	15:69390577:A_G	15	69180001	69415112	1.027e-15	0.2417	rs117539635,rs149453951	0.992185382662835,0.907202965424303	235112	99483
EA	SBP	rs117539635	15:69390577:A_G	15	69180001	69415112	1.254e-15	0.8342	rs117539635,rs149453951	0.997827845852469,0.822954914685977	235112	99483
CPMA	SBP	rs181200083	10:104761217:A_C	10	104511217	105011216	2.06e-15	0.1427	rs181200083	1	500000	1
EA	SBP	rs284234	1:10716999:C_G	1	10711716	10718982	3.247e-15	0.4578	rs284234	1	7267	1
EA	SBP	rs181200083	10:104761217:A_C	10	104511217	105011216	4.842e-15	0.005136	rs535313355,rs181200083	0.939952726133615,0.985165840888751	500000	121836
CPMA	SBP	rs28929474	14:94378610:T_C	14	94371805	94378610	8.234e-15	0.4051	rs28929474,rs112635299	0.999991637761566,0.397892104661343	6806	6806
CPMA	SBP	rs11466111	1:115286557:T_C	1	115219620	115302773	2.05e-14	0.7157	rs146718647,rs145339349,rs3730194,rs11466111,rs148118479,rs146754848,rs138443500	0.367920708846261,0.634699921183266,0.489716916899939,0.86544023279257,0.359721222923835,0.43734420145422,0.229717319485611	83154	4727
EA	SBP	rs11466111	1:115286557:T_C	1	115219620	115303350	3.042e-14	0.02605	rs146718647,rs3730194,rs145339349,rs11466111,rs148118479,rs146754848,rs57748895,rs59980837,rs138443500	0.28616263070282,0.35173855205857,0.463138918571189,0.698618388108907,0.278972834408161,0.306223659265011,0.588550704880008,0.527460387273257,0.211513295434894	83731	5034
EA	SBP	rs28929474	14:94378610:T_C	14	94371805	94378610	6.566e-14	0.1397	rs112635299,rs28929474	0.490886598890327,0.999967863612867	6806	6806
EA	SBP	rs73050466	7:1101939:A_G	7	994353	1156056	7.737e-13	0.3863	rs56208327,rs73050420,rs73050466,rs73033340	0.597930724311608,0.238093420798253,0.942313343155951,0.875452285317118	161704	84132
CPMA	DBP	rs12509595	4:80261400:T_C	4	80231249	80286809	4.83e-105	2.268e-11	rs10857147,rs12509595	0.331948329854702,0.999997201023578	55561	1483
EAS	DBP	rs11066015	12:111730205:A_G	12	111480205	111980204	1.901e-85	0.003564	rs11066015,rs11066001,rs4646776	0.998851278777755,0.281056465736858,0.579769965180759	500000	110849
EA	DBP	rs3184504	12:111446804:T_C	12	111196804	111696803	1.091e-78	4.505e-05	rs3184504,rs7310615,rs7137828	0.984903604725802,0.505673553217864,0.774699449888756	500000	67752
CPMA	DBP	rs604723	11:100739815:T_C	11	100585777	100984042	5.529e-77	0.6676	rs604723	1	398266	1
CPMA	DBP	rs12476527	2:26692756:T_G	2	26673079	26714801	4.286e-76	0.0009971	rs1275985,rs736699,rs35021474,rs1275984,rs12476527,rs1275980,rs1275982,rs1731249,rs1275978	0.470440674224403,0.134496135969012,0.787652366352453,0.146431390720221,0.882959103310611,0.115510898217535,0.119219214194254,0.292531482246551,0.198630513463393	41723	11587
EAS	DBP	rs16998073	4:80263187:A_T	4	80223840	80286809	1.98e-70	0.03464	rs12509595,rs16998073	0.516673014312097,0.999808051263988	62970	1788
CPMA	DBP	rs17035646	1:10736490:A_G	1	10703184	10742920	2.516e-67	0.07716	rs17035646,rs880315	0.999102679636405,0.755982927221989	39737	320
CPMA	DBP	rs6108787	20:10986566:T_G	20	10928796	11015907	4.473e-64	0.3226	rs6108787	1	87112	1
EA	DBP	rs55857306	1:11835738:A_G	1	11767739	11963443	1.559e-62	0.03412	rs17037429,rs17037427,rs12567119,rs41275472,rs56153133,rs6669371,rs2236796,rs55857306,rs6699618	0.451102500487537,0.465388740083558,0.487690455721029,0.492320940632577,0.409739018431343,0.144506443328081,0.24987883541874,0.651600994973812,0.407251839669506	195705	22380
CPMA	DBP	rs10059884	5:32832368:A_C	5	32765983	32882428	4.971e-62	0.03397	rs10059884,rs12656497	0.987866396133255,0.930761510300062	116446	536
CPMA	DBP	rs13219548	6:126844145:T_C	6	126594145	127094144	7.613e-60	0.5373	rs9375472,rs9398819,rs9398822,rs9388535,rs9388532,rs150640224,rs9401915,rs9388533,rs17570053,rs13215166,rs35669634,rs9398818,rs59540076,rs34937037,rs13207638,rs34897829,rs9388531,rs11754167,rs9372847,rs35973496,rs9375462,rs11757289,rs9375463,rs35018483,rs13219548,rs9388534,rs9401913,rs11756347,rs9375471,rs2226176,rs138414119,rs9385410,rs13201060,rs34443655,rs11752270,rs9401914,rs9375474,rs34072374,rs11752314,rs11752759,rs9385408,rs9375470,rs34178981,rs9375473,rs9375469	0.0763571984145374,0.124469587971097,0.0995867504605985,0.0221368099653994,0.145412774063393,0.0336370344758892,0.16926369192936,0.146004845835347,0.0383705546865896,0.115334536137949,0.020353123344673,0.113155612646037,0.0464833112351618,0.0534958945859169,0.0524561706900496,0.0937020402955585,0.126808818668971,0.0357641128407089,0.146905304945465,0.122680051398372,0.212325566040353,0.165783270919829,0.133329523880959,0.155268949269081,0.201573671932388,0.157225692303504,0.0177908971319457,0.0336374817704441,0.153053402067638,0.0188221933336429,0.0684900317686197,0.0212184005047296,0.186791457471456,0.040643226060066,0.0475308325965939,0.116598343740492,0.122103425104324,0.0396171895595362,0.106428730065377,0.140332502239864,0.119581457274017,0.106219151977758,0.132121210036424,0.0945927880073383,0.131370965380209	500000	30905
EA	DBP	rs604723	11:100739815:T_C	11	100550600	100821835	1.722e-59	0.0006092	rs604723,rs633185,rs2455569	0.99966382475345,0.390450891907467,0.426105004039404	271236	24740
CPMA	DBP	rs35443	12:115115073:C_G	12	115068111	115118821	2.479e-54	0.007025	rs35436,rs35443	0.952908402019881,0.9767946925422	50711	1646
CPMA	DBP	rs35346340	15:90884642:C_G	15	90847903	90899829	5.26e-54	0.01548	rs1894400,rs35346340,rs8032315	0.945900162585294,0.944681341176438,0.358044264341654	51927	10659
EA	DBP	rs3918226	7:150993088:T_C	7	150986933	150993088	2.227e-52	0.1539	rs3918226	1	6156	1
CPMA	DBP	rs3918226	7:150993088:T_C	7	150986933	150993088	2.519e-51	0.8781	rs3918226	1	6156	1
CPMA	DBP	rs12978472	19:7257979:C_G	19	7252745	7280141	8.785e-51	0.07469	rs12978472	1	27397	1
CPMA	DBP	rs198851	6:26104404:T_G	6	25854404	26354403	1.593e-50	0.644	rs198851,rs2032451	0.999941267263326,0.526100743428646	500000	12463
CPMA	DBP	rs10776752	1:112501706:T_G	1	112479532	112711645	2.642e-50	0.131	rs10776752	1	232114	1
EA	DBP	rs12978472	19:7257979:C_G	19	7252289	7280141	2.888e-50	0.3358	rs12978472	1	27853	1
EA	DBP	rs35021474	2:26693976:C_G	2	26673079	26710019	5.346e-50	0.02292	rs1275985,rs1275984,rs1275988,rs736699,rs1275982,rs35021474,rs1275978,rs1275979	0.737583154851957,0.431068765801709,0.395058652414565,0.420860155286826,0.338710565244492,0.825610343848582,0.132502721392575,0.115505224841339	36941	12060
CPMA	DBP	rs73029563	2:164151656:C_G	2	164004520	164326747	2.268e-49	0.08238	rs73029563	1	322228	1
EA	DBP	rs72831343	10:61755923:T_G	10	61430428	61794738	5.358e-49	0.003558	rs72831344,rs57541197,rs72831343,rs72831345	0.783668362288466,0.526751312521739,0.89730523718604,0.701381508363868	364311	7443
EA	DBP	rs6108787	20:10986566:T_G	20	10847619	11023051	1.15e-48	0.3421	rs1327235,rs6108787,rs1887320	0.34588144830751,0.999565941773215,0.504955217335739	175433	3033
EA	DBP	rs11636952	15:74821981:T_C	15	74571981	75071980	3.453e-48	0.03619	rs11636952	1	500000	1
EA	DBP	rs198851	6:26104404:T_G	6	25854404	26354403	6.633e-48	0.2987	rs198851,rs2032451	0.996775235525565,0.849586511916192	500000	12463
EA	DBP	rs74695165	20:59144332:A_G	20	58971355	59245447	8.614e-47	0.0008354	rs6026732,rs79328254,rs80225530,rs73306860,rs77044088,rs80154324,rs6026729,rs6026727,rs78972704,rs78953748,rs6026710,rs74695165,rs111267152,rs112887356,rs74585165,rs74729242,rs75339815,rs80271186,rs6026731,rs77168628,rs6026733,rs117206681,rs75777337,rs111269340,rs76828114,rs6015445,rs7267618,rs75245746,rs77882141,rs76116098,rs73306821,rs78628461	0.0572194116056093,0.125918870497945,0.149154608058934,0.057060779699119,0.0614247057218521,0.195320683766339,0.125971742722704,0.136947867797597,0.130681625311393,0.234063317302396,0.143915128869341,0.357125051772864,0.232084964056572,0.2511725631978,0.159649445388782,0.102827505532122,0.140769092810617,0.172493984438967,0.0508727623609011,0.139083682796737,0.0574925971561406,0.194723548768741,0.171580800006773,0.129164026394084,0.0852605316304496,0.0375793209398966,0.0600622614258655,0.0404265410516738,0.0375167229141457,0.0864246692383051,0.231840376087659,0.242671810509742	274093	30167
EA	DBP	rs12509595	4:80261400:T_C	4	80235944	80286809	5.416e-46	0.03971	rs13125101,rs10857147,rs12509595,rs11099098	0.174410378403946,0.659546072658574,0.997204267765196,0.281939721358072	50866	12643
EA	DBP	rs35346340	15:90884642:C_G	15	90847903	90899829	2.349e-45	0.03253	rs1894400,rs6227,rs35346340,rs8027450,rs8032315,rs2521501,rs4932373,rs2071410	0.5930345893862,0.710030756704098,0.911207901950466,0.117272445898011,0.294017580429661,0.127708449803939,0.185618774810493,0.16304750636062	51927	19092
CPMA	DBP	rs72831343	10:61755923:T_G	10	61430428	61817226	9.329e-45	0.02334	rs72831344,rs72831345,rs57541197,rs72831343	0.664698096580087,0.616431215993957,0.365651594922074,0.975542334627747	386799	7443
EA	DBP	rs13219548	6:126844145:T_C	6	126594145	127094144	1.162e-44	0.3113	rs9398823,rs9372848,rs9401919,rs9375472,rs9398819,rs34370526,rs13190766,rs35018483,rs13206247,rs13219548,rs1361832,rs7765977,rs9388530,rs9401912,rs9398822,rs9388535,rs9388534,rs2326549,rs9388532,rs13216524,rs150640224,rs4897191,rs9401913,rs1930948,rs11756347,rs9398820,rs34668040,rs9401915,rs11154376,rs9375471,rs9388533,rs17570053,rs9401918,rs9372846,rs2226176,rs138414119,rs62436821,rs4516957,rs13215166,rs9385410,rs13201060,rs34549115,rs62436793,rs13215613,rs80350802,rs34443655,rs11752270,rs9401914,rs113122097,rs35669634,rs13210511,rs9398818,rs13198897,rs9375474,rs62426328,rs13201789,rs6569470,rs9375466,rs9375461,rs34364042,rs13198414,rs75640517,rs59540076,rs13199674,rs34072374,rs34937037,rs13207638,rs9385407,rs34897829,rs9388531,rs11754167,rs9372847,rs9401916,rs11752314,rs1930947,rs11752759,rs62426329,rs35973496,rs9375462,rs9385408,rs9388537,rs6916004,rs9372845,rs9375470,rs4425608,rs11757289,rs9375463,rs34178981,rs9375465,rs13215495,rs9375473,rs9375469	0.0351323515141287,0.0295546145101941,0.0332468794618306,0.0563823505908232,0.0564929781582949,0.0274005469060813,0.0547634938568923,0.0702447042945913,0.0347615948970951,0.0851206425423261,0.0373685042882418,0.0497925316900775,0.0379654224210692,0.0596192696182347,0.0570674789999686,0.058784319992214,0.0681028412325498,0.0465412760241449,0.0751344316712728,0.037565466821338,0.0301446823904565,0.0428947301642655,0.0522756174244273,0.0339628809719165,0.0500600384040728,0.0566742459999661,0.0402652544675729,0.071428811056553,0.0294408257930088,0.0570204556177193,0.0751424218406189,0.0505619773663961,0.042356731393047,0.0434375211509512,0.0429416113188874,0.0487876077368877,0.0400018480617035,0.0372174840292311,0.0660854162491149,0.0347060095958281,0.0602895626103196,0.0372589282644261,0.0542191158020816,0.0382840552674389,0.0356241997223988,0.0555519995967869,0.0550532387190854,0.0661768914726192,0.0325147232005889,0.0281544813518534,0.0544187552729906,0.0610214156420438,0.0298908839932316,0.0553970599182405,0.0748304334138297,0.0340199825316712,0.0580343392756991,0.0543145955391574,0.0432187846286504,0.0464020345716913,0.0360010849078536,0.0391973445254373,0.0626461332795176,0.0626900477971503,0.0422315729766656,0.0412730939562046,0.0494262871499239,0.051729559620828,0.0579958396929539,0.0588140835954608,0.0487433613981741,0.059565936852417,0.0778070507302474,0.0573087284889362,0.0423158428492251,0.0762412094401044,0.0681362228248155,0.0717664273870479,0.0795084978974488,0.0609749755207489,0.02822253491419,0.0278318560879159,0.0463313690231492,0.0556934385629057,0.0290128881785323,0.0650689132193448,0.06091300898531,0.0592500405841377,0.0662756383250701,0.0346332627772692,0.051236835003748,0.0545713308548555	500000	52349
EA	DBP	rs1177764	5:32829869:C_G	5	32689667	32907282	2.606e-44	0.07969	rs10059884,rs12656497,rs7733331,rs1173727,rs1177764	0.72224411723727,0.754785457255536,0.176924033442605,0.525640888735881,0.844862462962121	217616	3629
EA	DBP	rs34071855	1:10738432:C_G	1	10703184	10742920	4.908e-44	0.1805	rs34071855,rs880315,rs17035646	0.999973222850483,0.20187681678951,0.297438403327208	39737	1943
EA	DBP	rs7373694	3:41971227:A_G	3	41708768	42117687	1.636e-43	0.7912	rs12330363,rs1717033,rs55941479,rs1716642,rs6768438,rs7622665,rs9838965,rs1716693,rs2128834,rs6803198,rs1628874,rs7642083,rs12185908,rs6790732,rs1716698,rs1716997,rs13076952,rs17063649,rs1717027,rs1716653,rs146707962,rs2683696,rs114960066,rs1624519,rs9883369,rs28733681,rs1716643,rs9876960,rs6776724,rs9856633,rs6802340,rs9830064,rs1716694,rs11717540,rs1716652,rs1716661,rs1016669,rs1716644,rs1716645,rs1717002,rs1716651,rs17064124,rs1717011,rs7372217,rs7648357,rs9810804,rs113449797,rs9823027,rs11711210,rs9809833,rs17063599,rs1716664,rs1717023,rs6805880,rs12639255,rs7631057,rs9839491,rs1716641,rs7648578,rs9855965,rs1716993,rs6783001,rs1716999,rs6797165,rs9839213,rs6795797,rs9865780,rs939558,rs1717010,rs2683695,rs1716987,rs1716982,rs73079321,rs9311288,rs1716696,rs17063653,rs1717020,rs9869207,rs1716985,rs1612124,rs1716695,rs56776628,rs7624372,rs6763829,rs1717034,rs1717012,rs9828398,rs4973995,rs2090801,rs1716692,rs1716648,rs6793520,rs9820192,rs7373694,rs7616780,rs2272006,rs9842305,rs7617397,rs6791806,rs7622259,rs3934103,rs1716989,rs13087719,rs12107296,rs7626217,rs2371627,rs7616844,rs111465678,rs1717021,rs12186076,rs6768128,rs74482513,rs12107693,rs112059754,rs1716660,rs1717024,rs73079327,rs9835059,rs73830511,rs9834098,rs12492599,rs1717007,rs1717009,rs6599178,rs4615050,rs1613233,rs9831404,rs1716990,rs114714860	0.00981171687082116,0.00748553059366264,0.00682260585160832,0.0536391036521531,0.00927766772841054,0.0805071052750489,0.0131294305352339,0.0504689737326219,0.00589021705573822,0.0173074010838254,0.130524410027989,0.00735936215625221,0.00528030389851308,0.00876185044925404,0.0331562792731797,0.00624389907075584,0.0264503821706088,0.00743626276607878,0.028311002865914,0.0208940274053927,0.00851267307474823,0.013264472527348,0.00870442385693815,0.031233944743453,0.0115994833543686,0.00756805808221861,0.0492789173945166,0.0314320156248563,0.010073806028672,0.332328184068506,0.00561705370436705,0.0127774298775404,0.0226904812238445,0.0119783699543999,0.0693629966320994,0.0274434998459734,0.010281155523662,0.0301425415083454,0.0293524057259866,0.0165908592391864,0.0876803271199775,0.00629929387201422,0.0277698174476118,0.0571782593828586,0.00879099224656543,0.00688412187903786,0.00743911773676809,0.00755554767485611,0.0191308471146627,0.0453846091450757,0.00571685239143682,0.00842434886182297,0.022123842867094,0.00759156016549289,0.00586819107093461,0.00776004970919386,0.00641637154897334,0.0167297234600026,0.0135926937685543,0.005620966844466,0.0335395958263605,0.0146629466809099,0.0187082944912892,0.0208508620688175,0.017219038248013,0.0169445256757924,0.00530825145693714,0.0651338910852941,0.011007733897712,0.00778840716931395,0.029571262187983,0.0549494089427327,0.00776562342393683,0.00651676504913068,0.013829711961751,0.00745723113898022,0.0202786871165198,0.00870762002611025,0.0802921506624197,0.0331192753629834,0.0520825339756759,0.00915526894376084,0.00929050538831599,0.011442076846172,0.0671452418035734,0.00836083364671403,0.0051824129761775,0.00596089230483143,0.179543907378067,0.0299724205310533,0.0384727428761233,0.00753277837369293,0.00658416700787334,0.449111810046965,0.0210515336070488,0.0573737572841542,0.0848462752955902,0.126612022102132,0.00601876727742745,0.00912645891343733,0.0199244078409377,0.0302346506422493,0.0156221684368789,0.0135411650639589,0.0163528698619396,0.0263320696718062,0.0146583017252307,0.0104965327469988,0.0578354448306405,0.00698842486649065,0.012929984648182,0.00737417474025071,0.00754363375715972,0.00779665879653357,0.0191228644915271,0.0247044065244436,0.0103488736115791,0.159326190514168,0.00782091176820565,0.0054025674938547,0.427124051610833,0.0553008296726939,0.0318009742712109,0.0237764525272759,0.0070747607339815,0.0249751724838922,0.00644549179216614,0.031300629374306,0.0187307202291365	408920	209270
EA	DBP	rs12258967	10:18439030:C_G	10	18392730	18487268	2.871e-42	0.0139	rs12258967	1	94539	1
EA	DBP	rs1401982	12:89595822:A_G	12	89345822	89845821	1.979e-38	0.2139	rs1401982,rs7136259,rs12230074,rs11105375,rs11105378,rs1689040,rs2681485	0.957777653173602,0.236900299808946,0.0503284814748517,0.0317412109530123,0.0438350897496933,0.736342297016485,0.615450178914802	500000	112635
EA	DBP	rs35443	12:115115073:C_G	12	115070061	115118821	1.484e-36	0.009722	rs35427,rs35436,rs35443,rs35429,rs35441	0.335315218175812,0.845805761967976,0.880901511218532,0.68859128168562,0.241211344490475	48761	3430
EA	DBP	rs73029563	2:164151656:C_G	2	164084161	164326747	9.775e-34	0.4466	rs73029563	1	242587	1
EA	DBP	rs10776752	1:112501706:T_G	1	112479532	112696883	1.173e-33	0.7301	rs10776752,rs3790604	0.996332195374801,0.852228915983394	217352	2552
EAS	DBP	rs12476527	2:26692756:T_G	2	26681997	26710019	2.25e-27	0.8245	rs1275985,rs1275984,rs12476527,rs1275979,rs1275988,rs1275980,rs736699,rs1275986,rs13394970,rs1275982,rs1731249,rs1731243,rs35021474	0.304968891379573,0.21914020035146,0.616429413667341,0.13968074120602,0.552719467404926,0.604987642745367,0.285620835071587,0.268836329165587,0.210792286342142,0.205106908284247,0.192463370884194,0.105873013687029,0.170036191305177	28023	18903
CPMA	DBP	rs13107325	4:102267552:T_C	4	101872265	102371265	2.37e-24	0.04777	rs13107325	1	499001	1
EAS	DBP	rs17035646	1:10736490:A_G	1	10703184	10739520	2.632e-24	0.2601	rs17035646,rs880315	0.999976622536773,0.467788886968422	36337	320
EA	DBP	rs13107325	4:102267552:T_C	4	101872265	102371265	4.93e-22	0.4762	rs13107325	1	499001	1
EAS	DBP	rs3821843	3:53523985:A_G	3	53510851	53563464	7.625e-22	0.2221	rs3821843	1	52614	1
EAS	DBP	rs35441	12:115115310:T_C	12	115068111	115118502	3.637e-20	0.6157	rs35443,rs35431,rs35434,rs35444,rs35441,rs35439,rs35442,rs35436,rs35432	0.505944908029436,0.270698587521476,0.295512327913738,0.523527181210105,0.68821440362086,0.255934053713003,0.338183905471022,0.430970816850605,0.555335167498538	50392	3313
EAS	DBP	rs73029563	2:164151656:C_G	2	164040431	164193991	1.725e-19	0.1099	rs73029563,rs6707357,rs7556898,rs10194493,rs1470492	0.840598485296855,0.358477966260964,0.154050386262998,0.763196987511245,0.81669209093529	153561	10110
EAS	DBP	rs492237	11:100765847:A_C	11	100641919	100825187	1.892e-19	0.4165	rs10895009,rs7105451,rs7130275,rs4754698,rs10128687,rs7103397,rs7106603,rs604723,rs607562,rs7112041,rs11224403,rs4754697,rs7928576,rs6590817,rs11224417,rs12291493,rs11224413,rs667575,rs492237,rs4753984,rs633185,rs7125452,rs2455569,rs9919648,rs7952055,rs6590821,rs7926526,rs10895011,rs12286062,rs6590814,rs6590813,rs7114867,rs4495864,rs486023,rs7930157	0.0786863227802604,0.136731969868556,0.106399943109112,0.22550412383668,0.140487185251605,0.108555768972338,0.0621758660911621,0.0858848977244816,0.230481392079401,0.105683577686537,0.0624507010569796,0.099049896403219,0.0636319464957749,0.0999203757200757,0.130108958642859,0.0923156979264887,0.0946610226890982,0.247875969931971,0.258972566713165,0.106497952967083,0.135992908396202,0.205135163351555,0.0514531877033763,0.214737957703869,0.0945647744613972,0.100905581934028,0.137285533358289,0.0878071062595821,0.100774137835101,0.13541383951318,0.060085196428401,0.135906842490028,0.172141156149715,0.180903625734778,0.106927462851121	183269	60040
EAS	DBP	rs117262811	2:54671136:C_G	2	54461727	54865659	3.072e-19	0.2313	rs117262811,rs139100345,rs138938305	0.995568032104503,0.427239700014275,0.704348569944966	403933	190418
EAS	DBP	rs10776752	1:112501706:T_G	1	112500200	112711645	5.041e-19	0.03771	rs12040988,rs11102498,rs35023236,rs9308256,rs17030651,rs12756815,rs2887882,rs10857964,rs12728311,rs11102513,rs12126971,rs10857961,rs11102501,rs12140506,rs10857967,rs12117479,rs12030612,rs34569066,rs17030613,rs56135413,rs12130243,rs2064711,rs61818802,rs11102496,rs12122980,rs12406530,rs35147679,rs3737136,rs12038119,rs55652172,rs12029985,rs12137269,rs60900293,rs12030641,rs34107138,rs2273368,rs2009056,rs10776752,rs12120956,rs11102514	0.115033819708282,0.0372463975561177,0.0716004474910625,0.249888678563014,0.03828167392961,0.146605501897869,0.154620065619009,0.0572800651787535,0.0576025605853151,0.177907841972064,0.0620751462718359,0.122552133845584,0.0387846941922269,0.0388101603830693,0.0365995793218893,0.143310376128301,0.154640573481122,0.0407683836218855,0.0892489177998746,0.0663121965394395,0.185329349392007,0.040618111898855,0.163255349734842,0.0596679236075768,0.187824985469272,0.0398907941073653,0.152746987192258,0.0887883136215447,0.136616245910876,0.0403385004018787,0.122608267579674,0.0736416620017576,0.0373867625830379,0.157971163913151,0.0401946772545129,0.123686338358905,0.0489230909480128,0.519186078591025,0.0881513729149866,0.185918991419376	211446	195960
EAS	DBP	rs11230728	11:61510226:A_G	11	61498702	61512327	2.42e-18	0.2394	rs10897165,rs7125196,rs11230723,rs2943810,rs11230718,rs11230728,rs10897164,rs751984,rs11230729,rs1139011	0.39536626676277,0.267824293238873,0.297716110944316,0.2941778221706,0.203713093870741,0.633849530476077,0.622162977916372,0.485081142922071,0.434131387352133,0.204129343673234	13626	13626
EAS	DBP	rs12416331	10:103169157:A_T	10	102919157	103419156	6.255e-17	0.06228	rs10883832,rs12412038,rs11191505,rs77420391,rs12220743,rs1060240,rs11191499,rs77787671,rs112314091,rs12411886,rs11191474,rs11191514,rs74233809,rs12416331,rs11191587,rs12221335,rs79082900,rs10458729,rs113554404,rs12220375,rs11191472,rs12413046,rs11191575,rs11191543,rs11191557,rs10883806,rs11191574,rs11191564,rs11191559,rs75970938,rs11191475,rs3781285,rs112390216,rs12219027,rs11191558,rs12217501,rs11191521,rs77602510,rs1926032,rs112699822,rs12219901,rs10883808,rs11191560,rs11191502,rs79237883,rs10786736,rs11191522,rs11191568,rs12413409,rs11191555,rs10883815,rs74444347,rs11191582,rs10430665,rs79680647,rs732998,rs10883835,rs11191484,rs10509759,rs11191531,rs11191515,rs79668541,rs34747231,rs78260931,rs113970872,rs11191511,rs11191593,rs11191479,rs11191534,rs11191517,rs78821730,rs5011520,rs79993475,rs9633712	0.046195918615674,0.0436928725783893,0.039381827854637,0.0477047400613519,0.0317325036896746,0.0512168069115069,0.0546390301306142,0.048538890372765,0.0726973217799317,0.057987321548321,0.0756218772783184,0.0529479410965661,0.0895455841173323,0.207319410010299,0.080407685128384,0.0572103739139339,0.0477562655267822,0.0422505166425595,0.0355703238324742,0.0461964040985376,0.0586987334380206,0.046213143390845,0.0543843178281999,0.0494531353942244,0.046307507895147,0.0554487663212431,0.0561595604364815,0.0491448707864796,0.0345922722968921,0.0497944401724247,0.110625557567022,0.0428362587075571,0.0343568767198811,0.0441109544707239,0.0460971629284378,0.0317325036896746,0.0447539443224794,0.111774293193827,0.197977325431235,0.0715710306870248,0.0496928631287836,0.102477496207218,0.0580269880590509,0.0433761675947246,0.0934183878513543,0.0407270142610687,0.0642335540507105,0.0460783717071346,0.101473755554945,0.0510525655975932,0.0305253823537915,0.0613945953917396,0.0483873144115121,0.0300405331178641,0.112922873283859,0.0357868427216474,0.051814158325438,0.0502791022651876,0.0671757827492582,0.0457541842011656,0.0609218553800741,0.0480302386937244,0.101584610349335,0.106000380833108,0.0468172965983412,0.0584019081271474,0.064627628547179,0.0704567172345633,0.0469674204382632,0.0407242670663721,0.106121710913504,0.142023923198089,0.0467152163357034,0.0333509904220284	500000	263222
EAS	DBP	rs360156	11:9735177:T_C	11	9729542	9801049	7.664e-17	0.4679	rs373894,rs93139,rs360157,rs472109,rs491205,rs10840295,rs360156,rs93138,rs378825,rs415895,rs360153,rs173396,rs10743118,rs360136,rs4910498,rs10840296,rs9943599,rs2649044,rs10743117	0.368554573506165,0.360484480219518,0.207947549984313,0.194974064629342,0.185359783215832,0.105864983423706,0.380404479700716,0.227185588871073,0.311526030127809,0.235565579614745,0.294264218915752,0.253822755476362,0.105181124093155,0.110923797330983,0.355463294111687,0.0990422255146215,0.143255608459215,0.241391044604732,0.10601416312048	71508	22187
CPMA	DBP	rs35981664	1:218376012:A_T	1	218290301	218376012	4.4e-15	0.2108	rs17047703,rs11581605,rs4846476,rs17558745,rs35981664,rs12078363,rs61823391	0.546184762853685,0.224842077687724,0.653657462134052,0.427014162431972,0.811711649154303,0.547252754812211,0.186344660150911	85712	25051
EA	DBP	rs35981664	1:218376012:A_T	1	218350308	218376012	5.44e-15	0.8409	rs6662137,rs11581605,rs4846266,rs4846476,rs17047703,rs17558745,rs35981664,rs12078363,rs61823391	0.263200276980076,0.248597826783097,0.41517575849608,0.287247004262174,0.206726958722805,0.581988057483243,0.858073319217785,0.387115590370126,0.287489206115888	25705	25051
CPMA	DBP	rs199558721	7:131506795:T_TC	7	131505795	131507716	3.172e-10	0.6257	rs11770771,rs7799613,rs3800684,rs3800688,rs3212303	0.994223606121197,0.32202105458051,0.234742518504621,0.355248613957145,0.542996459824227	1922	1922
CPMA	DBP	rs6902892	6:109306398:A_C	6	109263207	109326927	8.089e-10	0.9491	rs1521905,rs7774390,rs9386787,rs9398197,rs7755970,rs9487038,rs7753705,rs1608042,rs7757347,rs6568559,rs7773775,rs9372208,rs6925716,rs9398196,rs13210424,rs7774377,rs882072,rs2884013,rs7773331,rs6903107,rs6568560,rs9386792,rs1829694,rs9487053,rs9400267,rs6903695,rs9386793,rs6927569,rs9386791,rs4406271,rs5012479,rs7773815,rs9320282,rs2222392,rs9487042,rs9400268,rs2884012,rs6929438,rs13209277,rs9480920,rs1608044,rs7775206,rs1832777,rs9372209,rs6924776,rs9480922,rs9487033,rs6568567,rs4383852,rs9400271,rs6568564,rs882074,rs9487039,rs9487036,rs9386780,rs1608041,rs6913093,rs6902892,rs9374079,rs7773213,rs4403290,rs6930733,rs6928622,rs9372210,rs6910119,rs7744284,rs7772602,rs7753697,rs9480923,rs9374077,rs6568566,rs1521908,rs6932503,rs6933326,rs9386794,rs6924815,rs9398193,rs9386797,rs6568568,rs9480921,rs9400270,rs9487058,rs13195816,rs1546722,rs1320612,rs9372211,rs9400266	0.0255174173421909,0.0433605363685448,0.0830357945744588,0.0180711596922359,0.0242976571225837,0.0136571026517044,0.0171434873276775,0.0196348431645335,0.123506881019935,0.0238578867080131,0.0175490190306719,0.0183538069139525,0.0196500219637326,0.0226851706180309,0.0185849709650991,0.0574958095390495,0.0406544944120987,0.0179752663080502,0.0200726727271227,0.0172043819275317,0.0249863926186406,0.0181360657673092,0.0178199500207331,0.0758936062449376,0.0184337168926099,0.0712702935438521,0.024462244800347,0.0864398185587898,0.0156182248278909,0.0176407021798345,0.0898814100298486,0.0621120606482916,0.15123465978136,0.02358243858229,0.0194341754217356,0.0188368643660211,0.0166174146938813,0.0212765950385669,0.315432860330075,0.0150031250290668,0.0252195426379043,0.0264449224216962,0.109449211263927,0.0221994471572143,0.0237596234261486,0.0244795403661012,0.0155812289644089,0.0219406478388939,0.020559899372892,0.0147356581365962,0.0186325890780628,0.0152773544802873,0.0185087203157971,0.0231307972699681,0.0658239217662597,0.0193074422749786,0.267987021489706,0.34751270612963,0.0187130704690369,0.022983399778163,0.0147522856425896,0.231319757530349,0.0247713617978342,0.0230352361932584,0.0188562909105269,0.137950257540786,0.0150876141122956,0.0178193072460904,0.0205519971551816,0.0193239690751068,0.0196107501499193,0.0787706188697463,0.0323083646921949,0.0168167344164428,0.0182798089415706,0.0238921578290396,0.0186360400686918,0.272599125262725,0.0223036242490395,0.013634938820134,0.0226378987300424,0.249400348071501,0.104429689696559,0.0987693895080805,0.031342389638687,0.0141951849867966,0.0195526075475294	63721	63721
CPMA	DBP	rs35407591	12:2408721:A_G	12	2408721	2410192	3.744e-09	0.1255	rs12422833,rs35407591,rs11062218,rs11062217,rs10774042,rs4765929	0.540698010174794,0.712125606670377,0.691620901189308,0.483789465106017,0.44375018380897,0.653720213693313	1472	1472
CPMA	PP	rs62481856	7:106771636:A_G	7	106761106	106805929	1.11e-172	0.1924	rs12705390,rs2392929,rs62481856,rs17477177	0.706153972851755,0.598440791008636,0.976784475456909,0.365957675692104	44824	3293
EA	PP	rs62481856	7:106771636:A_G	7	106761106	106799650	5.45e-152	4.411e-06	rs12705390,rs62481856	0.940084946473994,0.98327129039681	38545	1306
CPMA	PP	rs10260816	7:45970501:C_G	7	45915080	46132286	5.25e-109	0.9267	rs10260816	1	217207	1
EA	PP	rs11783683	8:119424742:T_C	8	119233685	119623644	4.03e-95	0.8561	rs60978064,rs56736221,rs10505357,rs11775209,rs57534632,rs11783703,rs57788046,rs11786573,rs79531671,rs11775043,rs10505356,rs722783,rs17790807,rs17791208,rs61100635,rs73713574,rs17791184,rs61064779,rs17188373,rs11782840,rs3928531,rs55883962,rs7816347,rs118040162,rs77948511,rs1461690,rs11780200,rs79253921,rs746642,rs11780243,rs58936256,rs78129242,rs17189020,rs7834463,rs73709783,rs73713572,rs77504886,rs10575,rs17188194,rs11778277,rs11783683,rs1551784,rs56782665,rs17791334,rs7017173,rs17792171,rs11780146,rs17792124,rs17187482,rs115372142,rs60859300,rs10505361,rs11786524,rs59780141,rs58486051,rs10505362,rs17187503	0.0271836214152457,0.0436370934257606,0.213996479136896,0.0288157621540365,0.0395842698850544,0.0864542254922036,0.0555070507576141,0.0286439704215139,0.0777307675041923,0.10673426010971,0.172826864668705,0.118782085248786,0.0284864964164383,0.0355667646659235,0.042920799005191,0.198470996746439,0.0471348411577226,0.0472501443272573,0.139793280063378,0.0397843124665461,0.148944021571746,0.0345577392445466,0.0440436853765959,0.0271383799882627,0.0850160684206005,0.0906965495187575,0.0318909402029603,0.0356774413961691,0.145359935089304,0.0434732870629891,0.0357746278903416,0.0839949877955736,0.0655437443154313,0.0335267635884798,0.0344665962057531,0.178661184950899,0.0551134770337331,0.0502040624015339,0.179542328027123,0.0959565940171933,0.201994646669946,0.127870109144625,0.165224810381461,0.0740171999859197,0.0517459914575145,0.0549739776656936,0.0311583744866729,0.171280062995612,0.0403092956830527,0.028545047437657,0.131898786554168,0.102174509385838,0.0334178423511988,0.0285247244460134,0.0892504781928334,0.0985747290043214,0.0267213268299694	389960	49103
CPMA	PP	rs2107595	7:19009765:A_G	7	18992312	19021803	8.62e-93	0.0335	rs2107595	1	29492	1
EA	PP	rs10260816	7:45970501:C_G	7	45769495	46128449	3.95e-88	0.0002786	rs10260816	1	358955	1
EA	PP	rs1716655	3:41877214:A_G	3	41693324	42142071	2.974e-79	0.00531	rs12330363,rs9856088,rs1717033,rs55941479,rs6768438,rs75108967,rs9838965,rs144262279,rs2128834,rs1716688,rs1717001,rs137878869,rs9875107,rs7642083,rs1717014,rs59553563,rs6790732,rs7647561,rs1617271,rs1716997,rs7631914,rs17063649,rs10865914,rs9842261,rs146707962,rs2683696,rs114960066,rs3005543,rs9883369,rs9840037,rs28733681,rs112809173,rs1717031,rs6776724,rs6802340,rs1716674,rs17063584,rs111574393,rs35728523,rs1716690,rs1016669,rs1717002,rs6803560,rs59248949,rs17064124,rs1615543,rs7648357,rs9822598,rs1716669,rs9810804,rs35475272,rs113449797,rs1717006,rs9823027,rs34121549,rs17063599,rs11917248,rs1716655,rs9822288,rs1717003,rs6805880,rs1716683,rs12639255,rs9839399,rs112868731,rs9839491,rs1716641,rs7648578,rs9855965,rs1717018,rs1716999,rs9854954,rs6797165,rs73077367,rs9839213,rs9865780,rs1716679,rs1717010,rs2683695,rs143271155,rs148351986,rs145844483,rs1716647,rs56036624,rs1717017,rs73079321,rs1716696,rs17063653,rs6768563,rs9869207,rs7432737,rs1629460,rs56776628,rs7624372,rs6763829,rs9828398,rs6768542,rs1607908,rs6793520,rs1716657,rs11717170,rs9820192,rs111836980,rs6794477,rs7652541,rs1629462,rs2625668,rs6791806,rs7622259,rs4973991,rs1613759,rs13087719,rs138415329,rs12107296,rs7626217,rs1716668,rs7616844,rs111465678,rs1716676,rs111961919,rs12186076,rs6768128,rs74482513,rs12107693,rs9818169,rs112059754,rs9866092,rs1716660,rs73079327,rs73830511,rs73071329,rs1619558,rs6599178,rs4615050,rs9831404,rs10212536,rs59849553,rs7649989	0.0100921582499641,0.0097921916391186,0.00686144883145601,0.00988874578500232,0.0098831900461166,0.254969229532924,0.0133098214226847,0.141971523891994,0.00911111440139478,0.0209878475077578,0.0167807852486662,0.0192433256226846,0.00808879952309394,0.0075874368535056,0.0100710274444731,0.0627099836194792,0.00934687822183045,0.0293404170200258,0.00948882379108895,0.0103756229540877,0.00947435887079584,0.0077197264284028,0.0147553076463094,0.00976786521997386,0.0118671242863276,0.00756844482368613,0.0121266379540345,0.0941048747910654,0.00698826507542949,0.0118197637670506,0.00730797546797812,0.0658889751596835,0.00847513444909753,0.00768690010327289,0.00935697469485086,0.00720899002667541,0.00881760952023269,0.00860475210547074,0.0784040788206963,0.0158556065071208,0.0178837817948569,0.0127810950277051,0.00736025894090264,0.0134454040610871,0.00695493713686257,0.00989950521572247,0.0121347542116298,0.124386917119815,0.00821467491360117,0.0079858206479354,0.272675188555252,0.0089558466319879,0.0118083398364763,0.00879575494687168,0.0272172489504336,0.0115762526200008,0.214261784597057,0.396522939231605,0.152869665986722,0.0158216430189899,0.00730802566557409,0.01398757142006,0.0103068146012031,0.007183026763389,0.210230756595771,0.0112270875776017,0.0119401935001017,0.00674222879963682,0.00831421278187205,0.00904411038661468,0.00964900849088113,0.0201498784754985,0.0104189370856477,0.0173920841095386,0.00976496400535898,0.00766041076407387,0.00706243847643584,0.00760170192660536,0.00691359304846084,0.0146635825954876,0.0136879742484719,0.07357639991696,0.0168765257707469,0.0166229342165439,0.0294172216797062,0.00747543010489171,0.0147888593711676,0.00884543940079963,0.00858210350129451,0.00849789768158682,0.255690534265981,0.0176867714112334,0.00707348966253629,0.011507381356505,0.00671015447276813,0.00754575043815064,0.00954613058756182,0.00847008420380702,0.00742597955277757,0.0151220207932453,0.00941098654383787,0.0107355789809216,0.234008012006927,0.0156745677228108,0.0753926400348733,0.0184925741941582,0.00792164218204605,0.0104954467023629,0.0106216825645724,0.0202280839640639,0.00795745873606102,0.0228448457288136,0.0742856094717919,0.00815470374546934,0.0143783464272218,0.00857554383827885,0.00957429027733092,0.0103782239748879,0.00814544338683743,0.0552729427437574,0.00659007220339125,0.0160590352072063,0.0118891985862734,0.00863645719148731,0.00867373287396078,0.0103894648013712,0.00664082010461775,0.00748577610211332,0.00987399896741903,0.00874652134097265,0.00843751184579777,0.0102498570052799,0.0102654037438549,0.0154465417678975,0.00801605058496435,0.0104839176152752,0.25061296144798,0.013710996054129	448748	192273
CPMA	PP	rs8102624	19:2161444:A_G	19	2100332	2250237	2.444e-74	0.0246	rs8102624	1	149906	1
EA	PP	rs62053262	16:69935396:C_G	16	69685396	70185395	2.934e-70	0.05534	rs62053262,rs77870048	0.998088106618524,0.814374410788216	500000	4279
EA	PP	rs2107595	7:19009765:A_G	7	18970000	19056601	6.552e-69	0.02111	rs2107595	1	86602	1
CPMA	PP	rs2289125	11:89491285:A_C	11	89332208	89657090	1.082e-57	0.8412	rs2289125	1	324883	1
CPMA	PP	rs7500448	16:83012185:A_G	16	82965295	83045409	7.154e-54	0.02261	rs7500448	1	80115	1
CPMA	PP	rs1818275	15:48591742:T_C	15	48341742	48841741	4.06e-52	0.6052	rs1818275,rs682737,rs636178,rs627634,rs2466790,rs1018148,rs2437947,rs2456475,rs1561207,rs2028109	0.887372355657917,0.0952790807428501,0.207450820742594,0.227268299651583,0.738276846570205,0.241785119043385,0.465883948967049,0.127230067525326,0.108110752336967,0.148113776264077	500000	60133
EA	PP	rs7500448	16:83012185:A_G	16	82964135	83046397	5.427e-52	0.01217	rs7500448	1	82263	1
EA	PP	rs2206815	20:10688540:A_C	20	10667031	10724359	2.147e-49	0.04135	rs6040076,rs2206815	0.485751368126282,0.999970035756761	57329	10307
EA	PP	rs1818275	15:48591742:T_C	15	48393644	48803005	6.936e-49	0.1312	rs2466790,rs1018148,rs2437947,rs689304,rs2456475,rs625034,rs595244,rs1818275,rs2455925,rs1561207,rs655015,rs10744953,rs591519,rs2028109,rs1678982,rs682737,rs686861,rs636178,rs627634	0.398876232447021,0.407750893754723,0.144130435656697,0.0573065299267579,0.0932577833232136,0.094337056540973,0.0685642205772771,0.791650350886318,0.204758534497065,0.0803934295947512,0.398820765302833,0.0758062996400416,0.26104121212831,0.13330156195703,0.257820211098701,0.0872127711767308,0.0478596986777019,0.148039531352066,0.0945448563169424	409362	85368
EA	PP	rs11105354	12:89632746:A_G	12	89382746	89882745	9.087e-49	0.03438	rs11105353,rs4842675,rs11105368,rs17249754,rs11105354,rs12579302,rs111478946,rs2681492,rs11105364,rs6538195,rs11105352,rs73437358	0.670718104581691,0.0812588172173413,0.0958823936994958,0.2579122548013,0.712121751655377,0.191335189872091,0.2166451268071,0.14069863394945,0.156768422284636,0.201067107966926,0.727149544344436,0.124443138025403	500000	62155
EA	PP	rs7671947	4:53934592:T_C	4	53913546	53957463	4.684e-47	0.07947	rs871606,rs7671947	0.204886082822448,0.999999607928031	43918	1515
EA	PP	rs8102624	19:2161444:A_G	19	2103220	2250237	4.7e-47	0.01309	rs8102624	1	147018	1
EA	PP	rs42377	7:92614358:A_G	7	92437124	92855725	2.949e-46	0.2067	rs42377,rs10269774,rs42032,rs42038,rs42235	0.925812574052013,0.150978716822527,0.613951583880778,0.726769925147971,0.477638602727029	418602	16547
EA	PP	rs17759661	2:19530034:A_C	2	19495163	19565631	5.222e-46	0.003666	rs1616394,rs55779904,rs62128262,rs62126633,rs1649367,rs11888527,rs17759661,rs1649386,rs7603740,rs4600603,rs17760259,rs12478491,rs1427547,rs1616449,rs58241593,rs55881012,rs1718637,rs4531890,rs1344653,rs62126632	0.0668255049067153,0.348697817030668,0.0599749883904417,0.234414049648195,0.0473687218336921,0.0540483007110591,0.708479940752598,0.066816480708482,0.268037800428787,0.179345720875386,0.0851611136515044,0.075544961038404,0.110646985424728,0.0680856472831636,0.0626819360153895,0.226341255169727,0.0619376948089678,0.0926058476830459,0.517843493773283,0.532725740805376	70469	42554
CPMA	PP	rs2206815	20:10688540:A_C	20	10667303	10723703	1.452e-45	0.0001227	rs6040076,rs2206815	0.651759111112279,0.99975105978102	56401	10307
EA	PP	rs13203975	6:152011969:A_G	6	151975965	152097440	1.166e-43	0.0001068	rs722209,rs3798573,rs2207232,rs17081994,rs9479207,rs11155833,rs9383962,rs17082033,rs3778087,rs6919225,rs12663193,rs9479206,rs67690147,rs3778088,rs9340985,rs3778085,rs9340995,rs13219476,rs9479205,rs34375271,rs2207231,rs9479208,rs13203975,rs9479190,rs7766205,rs9397483,rs9479209,rs3778084,rs3798572,rs9479210,rs7766577,rs3778082,rs9479204,rs9479188,rs7762662,rs13216134,rs7757959	0.0100329170408443,0.0113865630200628,0.0660108578379848,0.0461830934365138,0.00435592543551644,0.00494071655138428,0.00482455675851723,0.0581683811157183,0.00446374463311805,0.00691175673560873,0.524155521566649,0.00453894197340854,0.0300906958905929,0.00439890063364912,0.0444068820827856,0.0132306286745234,0.0136028132419579,0.0358194592498617,0.00465174908221422,0.082919527797069,0.021485047090362,0.00463762972233539,0.995564325921682,0.00669769925108854,0.00487583210160747,0.00495072607890068,0.0050255275723885,0.0341130288876687,0.0165241855587854,0.00432026398951724,0.00483429087376308,0.106934189489753,0.00465174908221422,0.0113881051794559,0.0107676228881065,0.0418890907123187,0.00445339644409992	121476	89291
EA	PP	rs17608766	17:46935905:T_C	17	46685905	47185904	3.471e-40	0.1263	rs80335285,rs17608766,rs11874,rs76774446	0.922155504576422,0.933719847033134,0.354217022513685,0.277577923247512	500000	41837
EA	PP	rs761360417	10:103195020:T_TG	10	102945020	103445019	8.183e-40	0.7868	rs12412038,rs12416331,rs943037,rs12220375,rs11191575,rs11191543,rs11191574,rs11191564,rs11191558,rs11191551,rs11191522,rs10883835,rs79668541,rs34747231,rs17094683,rs11191593,rs9633712,rs10883832,rs12414028,rs77420391,rs12220743,rs1060240,rs11191607,rs11191587,rs79082900,rs10458729,rs12413046,rs11191557,rs11191559,rs75970938,rs112913898,rs12219027,rs12217501,rs12219304,rs12219901,rs79237883,rs11191568,rs11191555,rs11191582,rs10430665,rs79680647,rs11191531,rs11191534,rs79993475	0.215135725779455,0.097380085778795,0.106014949009669,0.0643443856128709,0.142943274486162,0.0741531106392013,0.143789950181931,0.143096007254189,0.113328611871415,0.116044675544063,0.101479359968954,0.0996529221145076,0.0615755953433832,0.11140560266209,0.0731157945594775,0.168973405528435,0.129952808957961,0.103140109700242,0.115386242435973,0.17609247790608,0.0864119665740862,0.100900125184089,0.0818743308647315,0.119244783556141,0.109668619808897,0.0874816088256944,0.0907858793072491,0.110001163338178,0.0894566615788391,0.0638033835548352,0.0694890920724863,0.0650947400265646,0.0650143331278941,0.116276146223983,0.0792567104495073,0.13034993193422,0.102621021041698,0.0612720600809273,0.100626973802818,0.129745999873093,0.120683634925909,0.0620241137167504,0.0708940597946057,0.107701420626297	500000	169609
EA	PP	rs1177764	5:32829869:C_G	5	32682750	32886234	5.658e-38	0.3177	rs9292468,rs10059884,rs12656497,rs1173770,rs7733331,rs1173727,rs1177764,rs2193951	0.305285602506321,0.403940363294769,0.521197931075939,0.103963665740526,0.111318943315646,0.60050292949864,0.906935149527878,0.276766947393273	203485	13402
EA	PP	rs10930113	2:164062362:A_G	2	163843109	164274358	8.917e-38	0.6548	rs13002621,rs10497247,rs16849211,rs10930113,rs16849215,rs7588932,rs4667725,rs6724342,rs13002573,rs35303331,rs4667728,rs10930112,rs7602967,rs13031230,rs72874178,rs67453060,rs16849229,rs7593109	0.112826168262115,0.24371280803369,0.188835035906232,0.375670817297675,0.209322769441743,0.174741544444996,0.0868312422275089,0.110144453970588,0.256509847470549,0.323547266555943,0.24272002383481,0.283948254526198,0.256862340600567,0.234192998445167,0.366686138095088,0.220503175577787,0.244520815517433,0.294602068278525	431250	31982
EA	PP	rs10770612	12:20077705:A_G	12	19941433	20094254	1.075e-37	0.6925	rs10770612	1	152822	1
EA	PP	rs2289125	11:89491285:A_C	11	89354475	89620085	2.88e-37	0.01002	rs2289125	1	265611	1
EAS	PP	–	12:89652741:G_GT	12	89548613	89725520	1.919e-31	0.1293	rs12579302,rs111478946,rs11105353,rs10858917,rs4842675,rs11105377,rs11105368,rs11105364,rs6538195,rs11105352,rs7136259,rs17249754,rs73437358,rs11105378,rs11105354,rs2681485,rs11105376	0.209780626876575,0.295530456314338,0.0908600781352688,0.316939422676105,0.309696454692512,0.132954169790568,0.264969088188298,0.411378642910994,0.33194550962309,0.0920465609279548,0.115909480544918,0.317001255715045,0.333527317879853,0.116535000466894,0.0901167088637784,0.570500402855357,0.0943868203662416	176908	65120
EAS	PP	rs3782886	12:111672685:T_C	12	111422685	111922684	2.761e-27	0.4388	rs11066015,rs78069066,rs3782886,rs11066001	0.362950470333147,0.375086456119331,0.998616365629685,0.251342600254648	500000	227436
EAS	PP	rs8102624	19:2161444:A_G	19	2103556	2242142	6.441e-25	0.1285	rs12459507,rs55678414,rs8102624	0.283824606066858,0.790541729595501,0.995855555248601	138587	62945
EAS	PP	rs2107595	7:19009765:A_G	7	18992620	19016174	6.055e-24	0.361	rs57301765,rs2107595	0.769569889212252,0.998112611121553	23555	3346
EAS	PP	rs17477177	7:106771412:T_C	7	106765196	106797165	5.288e-20	0.8427	rs12705390,rs17398575,rs17477177,rs2392929,rs12705389,rs62481856	0.556520311925047,0.628833096189715,0.760094461713063,0.515404753445575,0.515332283410507,0.54083547682757	31970	8428
EAS	PP	rs10184428	2:164155317:A_C	2	164010159	164193991	5.352e-18	0.866	rs73029563,rs10184428	0.843309342383161,0.995286406864565	183833	3662
EAS	PP	rs10260816	7:45970501:C_G	7	45915430	45978547	9.485e-18	0.2757	rs2965069,rs10260816	0.231195018425634,0.999993310726703	63118	8047
EAS	PP	rs11725926	4:53930053:T_C	4	53923887	53960222	3.357e-17	0.7497	rs60991988,rs17083718,rs11725926,rs871606,rs7671947	0.421409710600214,0.307175794680815,0.982170928354104,0.543451169078111,0.466195247246217	36336	5330
EAS	PP	rs1731249	2:26697157:A_T	2	26688641	26710019	2.428e-16	0.08295	rs12476527,rs1275978,rs1275979,rs1275980,rs13394970,rs1275982,rs1275923,rs1731249,rs2586886,rs1731243,rs35021474	0.446237551875524,0.416051096147379,0.349645995045103,0.486561754679848,0.346327113068389,0.369950782714937,0.310513363776235,0.49562593914089,0.25202699487842,0.373868376057017,0.239923119789934	21379	17173
EAS	PP	rs2289125	11:89491285:A_C	11	89478764	89647218	3.237e-16	0.374	rs2289123,rs2289125,rs2917536,rs3019017,rs3019013,rs3019018,rs3019011,rs3019020	0.0410469508785751,0.999898062793717,0.117179589785255,0.07205852258555,0.0436210147700611,0.0618834871396936,0.144473454217626,0.0662883633187276	168455	81197
CPMA	PP	rs60722337	4:1326754:C_G	4	1326754	1360518	1.323e-09	0.4358	rs60722337,rs2335937,rs10004411,rs7654152	0.980956830117122,0.058216536259146,0.851560107541119,0.335434586865731	33765	33765
CPMA	PP	rs74598641	2:53834950:A_G	2	53834950	53844375	2.168e-09	0.6087	rs72799236,rs7600276,rs72799234,rs12618276	0.818247804568878,0.810789286187682,0.381367476760441,0.87071462727294	9426	7172

### Sheet: Table S14 Fine-mapping
Supplementary Table S14. eQTL and Chromatin Interaction mapping of causal SNPs from 2df fine-mapping in combined sex analyses
Locus	Lead SNPa	rsID	N	EAF	ANNOVAR	Trait.Exposure	Population	Nearby Known BP Locus	2df P value	Marginal P value	Positional Mapped Genes	eQTL Mapping			Chromatin Interaction Mapping
												eQTL Mapped Genes	Data Source of eQTLs	eQTL Tissue Type	CI Mapped Genes	Data Source of CI	CI Tissue/Cell
1	17:36511076:A_G	rs8070260	1179170	0.4695	MYO19	DBP.CURSMK	CPMA	FALSE	1.358e-09	8.262e-09	ZNHIT3, MYO19, PIGW, GGNBP2, DHRS11, MRM1	NA	NA	NA	CCT6B, ZNF830, LIG3, RFFL, NLE1, UNC45B, SLFN5, SLFN12L, PEX12, AP2B1, RASL10B, GAS2L2, MMP28, TAF15, RDM1, CCL16, CCL14, CCL15-CCL14, CCL15, DUSP14, SYNRG, MRPL45, SOCS7, C17orf96, MLLT6, CISD3, PCGF2, CTB-58E17.5, PSMB3	HiC GSE87112	Aorta, Left_Ventricle, Liver, Lung, Spleen, GM12878, IMR90, Mesenchymal Stem Cell, Mesendoderm, Trophoblast-like Cell, hESC
2	2:26692756:T_G	rs12476527	1078970	0.4965	KCNK3	DBP.CURSMK	CPMA	TRUE	4.286e-76	2.675e-69	KCNK3	ZNF513, KCNK3, CENPA, ATRAID, CIB4	GTEx/v8	Adipose Subcutaneous, Brain Caudate basal ganglia, Heart Atrial Appendage, Heart Left Ventricle, Nerve Tibial, Pancreas, Skin Not Sun Exposed Suprapubic	KIF3C, HADHA, HADHB, GPR113, DRC1, C2orf70, KCNK3, SLC35F6, CENPA, MAPRE3	HiC GSE87112	Mesenchymal Stem Cell, IMR90, Mesendoderm, Trophoblast-like Cell, Spleen
			246771	0.2208			EAS		2.25e-27	1.197e-26		ZNF513, KCNK3, NRBP1, CENPA, CIB4		Adipose Subcutaneous, Adrenal Gland, Brain Caudate basal ganglia, Brain Nucleus accumbens basal ganglia, Heart Atrial Appendage, Heart Left Ventricle, Pancreas, Skin Not Sun Exposed Suprapubic
3	12:111730205:A_G	rs11066015	246773	0.2187	ACAD10	DBP.CURSMK	EAS	TRUE	1.901e-85	2.747e-68	CUX2, SH2B3, BRAP, ACAD10, RP11-162P23.2, ALDH2, MAPKAPK5, ERP29, NAA25, TRAFD1, HECTD4, PTPN11, RPH3A	NA	NA	NA	ATXN2, BRAP, ACAD10, ALDH2, MAPKAPK5, TRAFD1	HiC GSE87112	Liver, IMR90, Mesenchymal Stem Cell, Trophoblast-like Cell, GM12878, Mesendoderm, Trophoblast-like Cell, hESC
			246817	0.2186		SBP.CURSMK			5.402e-85	9.958e-63
4	4:1326754:C_G	rs60722337	1185760	0.8275	MAEA	PP.CURSMK	CPMA	TRUE	1.323e-09	1.023e-06	MAEA, UVSSA	MAEA, UVSSA, CRIPAK, CTBP1, ZNF721	GTEx/v8	Adipose Subcutaneous, Adipose Visceral Omentum, Adrenal Gland, Cells EBV-transformed lymphocytes, Whole Blood, Artery Aorta, Artery Coronary, Artery Tibial, Brain Amygdala, Brain Anterior cingulate cortex BA24, Brain Caudate basal ganglia, Brain Cerebellum, Brain Cortex, Brain Frontal Cortex BA9, Brain Hippocampus, Brain Hypothalamus, Brain Nucleus accumbens basal ganglia, Brain Putamen basal ganglia, Brain Spinal cord cervical c-1, Brain Substantia nigra, Breast Mammary Tissue, Colon Sigmoid, Colon Transverse, Esophagus Gastroesophageal Junction, Esophagus Mucosa, Esophagus Muscularis, Heart Atrial Appendage, Heart Left Ventricle, Lung, Muscle Skeletal, Nerve Tibial, Ovary, Pancreas, Pituitary, Prostate, Minor Salivary Gland, Cells Cultured fibroblasts, Skin Not Sun Exposed Suprapubic, Skin Sun Exposed Lower leg, Small Intestine Terminal Ileum, Spleen, Stomach, Testis, Thyroid, Uterus, Vagina.	RNF212	HiC GSE87112	IMR90, Mesenchymal Stem Cell, Trophoblast-like Cell
5	6:109306398:A_C	rs6902892	1177000	0.5234	CCDC162P	DBP.CURSMK	CPMA	TRUE	8.089e-10	8.42e-09	NA	SMPD2, CD164, AK9, FIG4	GTEx/v8	Adipose Subcutaneous, Whole Blood, Brain Cortex, Esophagus Mucosa, Lung, Muscle Skeletal, Nerve Tibial, Pancreas, Cultured Fibroblasts.	FOXO3, SESN1, CEP57L1, CD164, PPIL6, SMPD2, WASF1, CDC40, TUBE1, FAM229B	HiC GSE87112	Left_Ventricle, IMR90, Mesendoderm, Mesenchymal Stem Cell, hESC, Aorta, Liver, Trophoblast-like Cell, GM12878
6	2:53834950:A_G	rs74598641	1179240	0.9122	GPR75-ASB3, ASB3	PP.CURSMK	CPMA	TRUE	2.168e-09	5.108e-09	GPR75-ASB3, ASB3, CHAC2, ERLEC1, GPR75, PSME4, ACYP2	CHAC2, PSME4, GPR75-ASB3, ACYP2, GPR75	GTEx/v8	Adipose_Subcutaneous, Whole Blood, Artery Aorta, Artery Tibial, Colon_Transverse, Lung, Muscle_Skeletal, Cells Cultured fibroblasts, Skin Not Sun Exposed Suprapubic, Skin Sun Exposed Lower leg, Spleen	GPR75-ASB3, ASB3, CHAC2, ERLEC1, GPR75, PSME4, ACYP2, C2orf73, SPTBN1, EML6, CLHC1, RPS27A, MTIF2, CCDC88A, CCDC104, SMEK2	HiC GSE87112	Aorta, Left Ventricle, Liver, Right Ventricle, GM12878, IMR90, Mesenchymal Stem Cell, Mesendoderm, Trophoblast-like Cell, hESC
Notes:
a. Chr:Pos(hg38):allele1_allele2
